## Supplemental Table 4 for "A Universal Day Zero Infectious Disease Testing Strategy Leveraging CRISPR-based Sample Depletion and Metagenomic Sequencing" (part 3 of 3)

### Sheet: SiteA.CZID (continued)
Taxon Name	Average	100-385-MOCK	101-385-MTT1	102-385-MTT2	104-387-MTT1	105-387-MTT2	106-402-MOCK	107-402-MTT1	108-402-MTT2	109-CN11-MOCK	110-CN11-MTT1	111-CN11-MTT2	112-386-MOCK	113-386-MTT1	114-386-MTT2	115-CN9-MOCK	116-CN9-MTT1	117-CN9-MTT2	118-CN10-MOCK	119-CN10-MTT1	120-373-MOCK	121-373-MTT1	122-373-MTT2	123-374-MOCK	124-374-MTT1	125-374-MTT2	126-376-MOCK	127-376-MTT1	128-376-MTT2	129-382-MOCK	130-382-MTT1	131-382-MTT2	132-384-MOCK	133-384-MTT1	134-384-MTT2	135-370-MOCK	136-370-MTT1	137-370-MTT2	138-371-MOCK	139-371-MTT1	140-371-MTT2	141-372-MOCK	142-372-MTT1	143-372-MTT2	144-377-MOCK	145-377-MTT1	146-377-MTT2	147-378-MOCK	148-378-MTT1	149-378-MTT2	150-381-MOCK	151-381-MTT1	152-381-MTT2	153-391-MOCK	154-391-MTT1	155-391-MTT2	156-403-MOCK	157-403-MTT1	158-403-MTT2	159-404-MOCK	160-404-MTT1	161-404-MTT2	162-CN5-MOCK	163-CN5-MTT1	164-CN5-MTT2	165-CN7-MOCK	166-CN7-MTT1	167-CN7-MTT2	168-CN8-MOCK	169-CN8-MTT1	170-CN8-MTT2	171-388-MOCK	172-388-MTT1	173-388-MTT2	174-389-MOCK	175-389-MTT1	176-389-MTT2	177-393-MOCK	178-393-MTT1	179-393-MTT2	180-394-MOCK	181-394-MTT1	182-394-MTT2	183-406-MOCK	184-406-MTT1	185-406-MTT2	186-407-MOCK	187-407-MTT1	188-407-MTT2	189-408-MOCK	190-408-MTT1	191-408-MTT2	192-409-MOCK	193-409-MTT1	194-409-MTT2	195-CN12-MOCK	196-CN12-MTT1	197-CN12-MTT2	198-R10-MOCK	199-R10-MTT1	200-R10-MTT2	201-RCN7-MOCK	202-RCN7-MTT1	203-RCN7-MTT2	204-RCN8-MOCK	205-RCN8-MTT1	206-RCN8-MTT2	207-395-MOCK	208-395-MTT1	209-395-MTT2	210-396-MOCK	211-396-MTT1	212-396-MTT2	213-399-MOCK	214-399-MTT1	215-399-MTT2	216-411-MOCK	217-411-MTT1	218-411-MTT2	219-412-MOCK	220-412-MTT1	221-412-MTT2	222-413-MOCK	223-413-MTT1	224-413-MTT2	225-R07-MOCK	226-R07-MTT1	227-R07-MTT2	228-R08-MOCK	229-R08-MTT1	230-R08-MTT2	231-R09-MOCK	232-R09-MTT1	233-R09-MTT2	234-RCN1-MOCK	235-RCN1-MTT1	236-RCN1-MTT2	237-RCN2-MOCK	238-RCN2-MTT1	239-RCN2-MTT2	240-RCN3-MOCK	241-RCN3-MTT1	242-RCN3-MTT2	243-R04-MOCK	244-R04-MTT1	245-R04-MTT2	246-R05-MOCK	247-R05-MTT1	248-R05-MTT2	249-R06-MOCK	250-R06-MTT1	251-R06-MTT2	252-R01-MOCK	253-R01-MTT1	254-R01-MTT2	255-R02-MOCK	256-R02-MTT1	257-R02-MTT2	258-R03-MOCK	259-R03-MTT1	260-R03-MTT2	261-CN4-MOCK	262-CN4-MTT1	263-CN4-MTT2	264-RCN5-MOCK	265-RCN5-MTT1	266-RCN5-MTT2	267-CN6-MOCK	268-CN6-MTT1	269-CN6-MTT2	270-R11-MOCK	271-R11-MTT1	272-R11-MTT2	273-R12-MOCK	274-R12-MTT1	275-R12-MTT2	276-410-MOCK	277-410-MTT1	278-410-MTT2
Treponema sp. OMZ 838	91.8065	0	0	0	0	250.327	0	0	0	0	0	0	0	0	0	0	0	0	0	0	0	0	0	0	0	0	0	0	0	0	0	0	0	0	0	0	0	0	0	0	0	0	0	0	0	0	0	0	0	0	0	0	0	0	0	0	0	0	0	0	0	0	0	0	0	0	0	0	0	0	0	0	0	0	0	0	0	0	0	0	0	0	0	0	0	0	0	0	0	0	0	0	0	0	0	0	0	0	0	0	0	0	0	0	3253.54	1841.72	1501.79	0	0	0	0	0	0	0	0	0	1463.25	3168.33	2492.75	0	0	0	0	0	0	36.6552	0	0	0	0	0	370.2	779.343	1150.39	0	0	0	0	0	0	0	0	0	0	0	0	0	0	0	0	0	0	0	0	33.2622	0	0	0	0	0	0	0	0	0	0	0	0	0	0	0	0	0	0	0	0	0	0	0	0
Treponema sp. oral taxon 517	1.1391	0	0	0	0	0	0	0	0	0	0	0	0	0	0	0	0	0	0	0	0	0	0	0	0	0	0	0	0	0	0	0	0	0	0	0	0	0	0	0	0	0	0	0	0	0	0	0	0	0	0	0	0	0	0	0	0	0	0	0	0	0	0	0	0	0	0	0	0	0	0	0	0	0	0	0	0	0	0	0	0	0	0	0	0	0	0	0	0	0	0	0	0	0	0	0	0	0	0	0	0	0	0	0	0	0	0	0	0	0	0	0	0	0	0	0	0	0	202.76	0	0	0	0	0	0	0	0	0	0	0	0	0	0	0	0	0	0	0	0	0	0	0	0	0	0	0	0	0	0	0	0	0	0	0	0	0	0	0	0	0	0	0	0	0	0	0	0	0	0	0	0	0	0	0	0	0	0	0	0
Treponema sp. oral taxon A33	0.216156	0	0	0	0	0	0	0	0	0	0	0	0	0	0	0	0	0	0	0	0	0	0	0	0	0	0	0	0	0	0	0	0	0	0	0	0	0	0	0	0	0	0	0	0	0	0	0	0	0	0	0	0	0	0	0	0	0	0	0	0	0	0	0	0	0	0	0	0	0	0	0	0	0	0	0	0	0	0	0	0	0	0	0	0	0	0	0	0	0	0	0	0	0	0	0	0	0	0	0	0	0	0	0	0	0	0	0	0	0	0	0	0	0	0	0	38.4758	0	0	0	0	0	0	0	0	0	0	0	0	0	0	0	0	0	0	0	0	0	0	0	0	0	0	0	0	0	0	0	0	0	0	0	0	0	0	0	0	0	0	0	0	0	0	0	0	0	0	0	0	0	0	0	0	0	0	0	0	0	0
Treponema sp. oral taxon G86	0.829372	0	0	0	0	0	0	0	0	0	0	0	0	0	0	0	0	0	0	0	0	0	0	0	0	0	0	0	0	0	0	0	0	0	0	0	0	0	0	0	0	0	0	0	0	0	0	0	0	0	0	0	0	0	0	0	0	0	0	0	0	0	0	0	0	0	0	0	0	0	0	0	0	0	0	0	0	0	0	0	0	0	0	0	0	0	0	0	0	0	0	0	0	0	0	0	0	0	0	0	0	0	0	0	0	0	0	0	0	0	0	0	0	0	0	0	0	147.628	0	0	0	0	0	0	0	0	0	0	0	0	0	0	0	0	0	0	0	0	0	0	0	0	0	0	0	0	0	0	0	0	0	0	0	0	0	0	0	0	0	0	0	0	0	0	0	0	0	0	0	0	0	0	0	0	0	0	0	0	0
Treponema sp. RCC2812	0.131004	0	0	0	0	0	0	0	0	0	0	0	0	0	0	0	0	0	0	0	0	0	0	0	0	0	0	0	0	0	0	0	0	0	0	0	0	0	0	0	0	0	0	0	0	0	0	0	0	0	0	0	0	0	0	0	0	0	0	0	0	0	0	0	0	0	0	0	0	0	0	0	0	0	0	0	0	0	0	0	0	0	0	0	0	0	0	0	0	0	0	0	0	0	0	0	0	0	0	0	0	0	0	0	0	0	0	0	0	0	0	0	0	0	0	0	23.3187	0	0	0	0	0	0	0	0	0	0	0	0	0	0	0	0	0	0	0	0	0	0	0	0	0	0	0	0	0	0	0	0	0	0	0	0	0	0	0	0	0	0	0	0	0	0	0	0	0	0	0	0	0	0	0	0	0	0	0	0	0	0
Treponema succinifaciens	0.251388	0	0	0	0	0	0	0	0	0	0	0	0	0	0	0	0	0	0	0	0	0	0	0	0	0	0	0	0	0	0	0	0	0	0	0	0	0	0	0	0	0	0	0	0	0	0	0	0	0	0	0	0	0	0	0	0	0	0	0	0	0	0	0	0	0	0	0	0	0	0	0	0	0	0	0	0	0	0	0	0	0	0	0	0	0	0	0	0	0	0	0	0	0	0	0	0	0	0	0	0	0	0	0	44.747	0	0	0	0	0	0	0	0	0	0	0	0	0	0	0	0	0	0	0	0	0	0	0	0	0	0	0	0	0	0	0	0	0	0	0	0	0	0	0	0	0	0	0	0	0	0	0	0	0	0	0	0	0	0	0	0	0	0	0	0	0	0	0	0	0	0	0	0	0	0	0	0	0	0
Triangularia phialophoroides	2.0254	0	0	0	0	0	0	0	0	0	0	0	0	0	0	0	0	0	0	0	0	0	0	0	0	0	0	0	0	0	0	0	0	0	0	0	0	0	0	0	0	0	0	0	0	0	0	0	0	0	0	0	0	0	0	0	0	0	0	0	0	0	0	0	0	0	0	0	0	0	0	0	360.521	0	0	0	0	0	0	0	0	0	0	0	0	0	0	0	0	0	0	0	0	0	0	0	0	0	0	0	0	0	0	0	0	0	0	0	0	0	0	0	0	0	0	0	0	0	0	0	0	0	0	0	0	0	0	0	0	0	0	0	0	0	0	0	0	0	0	0	0	0	0	0	0	0	0	0	0	0	0	0	0	0	0	0	0	0	0	0	0	0	0	0	0	0	0	0	0	0	0	0	0	0	0	0	0	0	0
Trichia varia	0.370765	0	0	0	0	0	0	0	0	0	0	0	0	0	0	0	0	0	0	0	0	0	0	0	0	0	0	0	0	0	0	0	0	0	0	0	0	0	0	0	0	0	0	0	0	0	0	0	0	0	0	0	0	0	0	0	0	0	0	0	0	0	0	0	0	0	0	0	0	0	0	0	0	0	0	0	0	0	0	0	0	0	0	0	0	65.9961	0	0	0	0	0	0	0	0	0	0	0	0	0	0	0	0	0	0	0	0	0	0	0	0	0	0	0	0	0	0	0	0	0	0	0	0	0	0	0	0	0	0	0	0	0	0	0	0	0	0	0	0	0	0	0	0	0	0	0	0	0	0	0	0	0	0	0	0	0	0	0	0	0	0	0	0	0	0	0	0	0	0	0	0	0	0	0	0	0	0	0	0	0
Trichinella spiralis	2.46687	0	0	0	0	0	0	0	0	0	0	0	0	0	0	0	0	0	0	0	0	0	0	0	0	0	0	0	0	0	0	0	0	0	0	0	0	0	0	0	0	0	0	0	0	0	0	0	0	0	0	0	0	0	0	0	0	0	0	0	0	0	0	0	0	0	0	0	0	0	0	0	0	0	0	0	0	0	0	0	0	0	0	0	0	0	0	0	0	0	0	0	0	0	0	0	0	0	0	0	0	0	0	0	0	0	0	0	0	0	0	0	0	0	0	0	0	0	0	0	0	439.103	0	0	0	0	0	0	0	0	0	0	0	0	0	0	0	0	0	0	0	0	0	0	0	0	0	0	0	0	0	0	0	0	0	0	0	0	0	0	0	0	0	0	0	0	0	0	0	0	0	0	0	0	0	0	0	0	0
Trichocladium asperum	2.26405	0	0	0	0	0	0	0	0	0	0	0	0	0	0	0	0	0	0	0	0	0	0	0	0	0	0	0	0	0	0	0	0	0	0	0	0	0	0	0	0	0	0	0	0	0	0	0	0	0	0	0	0	0	0	0	0	0	0	0	0	0	0	0	0	0	349.12	0	0	0	0	0	0	0	0	0	0	0	0	0	0	0	0	0	0	0	0	0	0	0	0	0	0	0	0	0	0	0	0	0	0	0	0	0	0	0	0	0	0	0	0	0	53.8808	0	0	0	0	0	0	0	0	0	0	0	0	0	0	0	0	0	0	0	0	0	0	0	0	0	0	0	0	0	0	0	0	0	0	0	0	0	0	0	0	0	0	0	0	0	0	0	0	0	0	0	0	0	0	0	0	0	0	0	0	0	0	0	0	0	0
Trichoderma asperellum	2.31641	0	0	0	0	0	0	0	0	0	0	0	0	0	0	0	0	0	0	0	0	0	0	0	0	0	0	0	0	0	0	0	0	0	0	0	0	0	0	0	0	0	0	0	0	0	0	0	0	0	0	0	0	0	0	0	0	0	0	0	0	0	0	0	0	0	0	0	0	0	0	0	0	152.102	0	0	0	0	0	0	0	0	0	0	0	52.7969	0	0	0	0	0	0	0	0	0	0	0	0	0	0	0	0	0	207.421	0	0	0	0	0	0	0	0	0	0	0	0	0	0	0	0	0	0	0	0	0	0	0	0	0	0	0	0	0	0	0	0	0	0	0	0	0	0	0	0	0	0	0	0	0	0	0	0	0	0	0	0	0	0	0	0	0	0	0	0	0	0	0	0	0	0	0	0	0	0	0	0	0	0	0
Trichoderma atroviride	12.687	0	0	0	0	0	0	0	0	0	0	0	0	0	0	0	0	0	0	0	0	0	0	0	0	0	0	0	0	0	0	0	0	0	0	0	0	0	0	0	0	0	0	0	0	0	5.85901	0	0	0	0	0	0	0	0	0	0	0	0	0	0	0	0	0	0	0	0	0	0	0	0	0	0	0	0	0	0	0	0	0	0	0	0	0	0	0	0	0	0	0	0	0	0	0	0	0	0	0	0	0	0	0	0	0	0	0	0	0	0	0	0	0	0	0	0	0	0	0	0	0	0	0	0	0	0	0	0	0	0	0	460.628	0	0	0	0	0	0	0	0	0	1791.79	0	0	0	0	0	0	0	0	0	0	0	0	0	0	0	0	0	0	0	0	0	0	0	0	0	0	0	0	0	0	0	0	0	0	0	0	0	0
Trichoderma citrinoviride	5.21195	0	0	0	0	0	0	0	0	0	0	0	0	0	0	0	0	0	0	0	0	0	0	0	0	0	0	0	0	0	0	0	0	0	0	0	0	0	0	0	0	0	0	0	0	0	0	0	0	0	0	0	0	0	0	0	0	0	0	0	0	0	0	0	0	0	0	0	0	0	0	0	0	0	0	0	0	0	0	0	0	0	0	0	0	0	0	0	0	0	0	0	0	0	0	0	0	0	0	0	0	0	0	0	0	0	0	0	0	0	0	0	0	0	0	0	0	0	0	0	0	0	0	0	0	0	0	0	0	297.994	0	0	0	0	0	0	225.158	0	0	0	0	0	404.575	0	0	0	0	0	0	0	0	0	0	0	0	0	0	0	0	0	0	0	0	0	0	0	0	0	0	0	0	0	0	0	0	0	0	0	0
Trichoderma gamsii	2.48744	0	0	0	0	0	0	0	0	0	0	0	0	0	0	0	0	0	0	0	0	0	0	0	0	0	0	0	0	0	0	0	0	0	0	0	0	0	0	0	0	0	0	0	0	0	0	0	0	0	0	0	0	0	0	0	0	0	0	0	0	0	0	0	0	0	0	0	0	0	0	0	0	0	0	0	0	0	0	0	0	0	0	0	0	0	0	0	0	0	0	0	0	0	0	0	0	0	0	0	0	0	0	0	0	0	0	0	0	0	0	0	0	0	0	0	0	0	0	0	0	0	0	0	0	0	0	0	0	0	0	0	0	312.451	0	0	0	0	0	0	130.312	0	0	0	0	0	0	0	0	0	0	0	0	0	0	0	0	0	0	0	0	0	0	0	0	0	0	0	0	0	0	0	0	0	0	0	0	0	0
Trichoderma harzianum	0.476413	0	0	0	0	0	0	0	0	0	0	0	0	0	0	0	0	0	0	0	0	0	0	0	0	0	0	0	0	0	0	0	0	0	0	0	0	0	0	0	0	0	0	0	0	0	0	0	0	0	0	0	0	0	0	0	0	0	0	0	0	0	0	0	0	0	0	0	0	0	0	0	0	0	0	0	0	0	0	0	0	0	0	0	0	0	0	0	0	0	0	0	0	0	0	0	0	0	0	0	0	0	0	0	0	0	0	0	0	0	0	84.8015	0	0	0	0	0	0	0	0	0	0	0	0	0	0	0	0	0	0	0	0	0	0	0	0	0	0	0	0	0	0	0	0	0	0	0	0	0	0	0	0	0	0	0	0	0	0	0	0	0	0	0	0	0	0	0	0	0	0	0	0	0	0	0	0	0	0	0
Trichoderma reesei	8.62872	0	0	0	0	0	0	0	0	0	0	0	0	0	0	0	0	0	0	0	0	0	0	0	0	0	0	0	0	0	0	0	0	0	0	0	0	0	0	0	0	0	0	0	0	0	0	0	0	0	0	0	0	0	0	0	0	0	0	0	0	350.534	0	0	0	0	0	0	0	0	0	0	0	0	0	0	0	0	196.602	0	0	0	0	0	0	0	0	0	0	0	0	0	0	210.5	174.433	0	0	0	0	0	0	0	0	173.785	0	0	0	0	0	0	0	50.8809	0	0	0	0	0	0	0	0	0	0	0	0	0	0	0	0	0	0	0	0	0	0	0	0	0	0	0	0	130.312	0	0	0	0	0	0	0	0	0	0	0	0	0	0	0	0	208.519	0	0	0	0	0	0	0	0	0	0	0	0	0	0	0	0	0	40.3469	0	0	0
Trichomeriaceae sp. MUT 4888	0.0382263	0	0	0	0	0	0	0	0	0	0	0	0	0	0	0	0	0	0	0	0	0	0	0	0	0	0	0	0	0	0	0	0	0	0	6.80428	0	0	0	0	0	0	0	0	0	0	0	0	0	0	0	0	0	0	0	0	0	0	0	0	0	0	0	0	0	0	0	0	0	0	0	0	0	0	0	0	0	0	0	0	0	0	0	0	0	0	0	0	0	0	0	0	0	0	0	0	0	0	0	0	0	0	0	0	0	0	0	0	0	0	0	0	0	0	0	0	0	0	0	0	0	0	0	0	0	0	0	0	0	0	0	0	0	0	0	0	0	0	0	0	0	0	0	0	0	0	0	0	0	0	0	0	0	0	0	0	0	0	0	0	0	0	0	0	0	0	0	0	0	0	0	0	0	0	0	0	0	0	0
Trichomerium sp. WS-2017a	0.267468	0	0	0	0	0	0	0	0	0	0	0	0	0	0	0	0	0	0	0	0	0	0	0	0	0	0	0	0	0	0	0	0	0	0	0	0	0	0	0	0	0	0	0	0	0	0	0	0	0	0	0	0	0	0	0	0	0	0	0	0	0	0	0	0	0	0	0	0	0	0	0	0	0	0	0	0	0	0	0	0	0	0	0	0	0	0	0	0	0	0	0	0	0	0	0	0	0	0	0	0	0	0	0	0	0	0	0	0	0	0	0	0	0	0	0	0	0	0	0	0	0	0	0	0	0	0	0	0	0	0	0	0	0	0	0	0	0	0	0	0	0	0	0	0	0	0	0	0	0	0	0	0	0	0	0	0	0	0	0	0	0	0	0	0	0	0	0	0	0	0	0	0	0	0	47.6094	0	0	0
Trichopalpus fraterna	0.692874	0	0	0	0	0	0	0	0	0	0	0	0	0	0	0	0	0	0	0	0	0	0	0	0	0	0	0	0	0	0	0	0	0	0	0	0	0	0	0	0	0	0	0	0	0	0	0	0	0	0	0	0	0	0	0	0	0	0	0	0	0	0	0	0	0	0	0	0	0	0	0	0	0	0	0	0	0	0	0	0	0	0	0	0	0	0	0	0	0	0	0	0	0	0	0	0	0	0	0	0	0	0	123.332	0	0	0	0	0	0	0	0	0	0	0	0	0	0	0	0	0	0	0	0	0	0	0	0	0	0	0	0	0	0	0	0	0	0	0	0	0	0	0	0	0	0	0	0	0	0	0	0	0	0	0	0	0	0	0	0	0	0	0	0	0	0	0	0	0	0	0	0	0	0	0	0	0	0	0
Trichophyton rubrum	25.157	0	0	0	0	0	0	0	0	0	0	0	0	0	0	0	0	0	0	0	0	0	0	0	0	0	0	0	0	0	0	0	0	0	0	0	33.2819	0	0	0	0	0	0	0	0	0	0	0	0	0	0	0	0	0	0	0	0	0	0	0	0	0	0	0	0	0	0	0	0	0	0	0	0	0	0	0	0	0	0	0	0	0	0	0	0	0	0	0	0	0	0	0	0	0	0	0	0	0	0	0	0	0	0	0	0	0	0	0	0	0	0	0	0	0	0	0	0	0	0	20.2479	0	113.842	26.3443	0	166.937	0	0	0	0	0	0	0	0	0	0	817.546	447.466	0	0	0	0	0	0	0	0	0	0	0	0	0	0	0	0	0	114.042	0	0	0	0	0	0	0	523.421	455.654	0	0	0	0	0	0	0	160.283	416.84	0	0	42.7678	32.576	196.12	910.579
Trichophyton verrucosum	0.517021	0	0	0	0	0	0	0	0	0	0	0	0	0	0	0	0	0	0	0	0	0	0	0	0	0	0	0	92.0297	0	0	0	0	0	0	0	0	0	0	0	0	0	0	0	0	0	0	0	0	0	0	0	0	0	0	0	0	0	0	0	0	0	0	0	0	0	0	0	0	0	0	0	0	0	0	0	0	0	0	0	0	0	0	0	0	0	0	0	0	0	0	0	0	0	0	0	0	0	0	0	0	0	0	0	0	0	0	0	0	0	0	0	0	0	0	0	0	0	0	0	0	0	0	0	0	0	0	0	0	0	0	0	0	0	0	0	0	0	0	0	0	0	0	0	0	0	0	0	0	0	0	0	0	0	0	0	0	0	0	0	0	0	0	0	0	0	0	0	0	0	0	0	0	0	0	0	0	0	0
Trichoplusia ni	0.302701	0	0	0	0	0	0	0	0	0	0	0	0	0	0	0	0	0	0	0	0	0	0	0	0	0	0	0	0	0	0	0	0	0	0	0	0	0	0	0	0	0	0	0	0	0	0	0	0	0	0	0	0	0	0	0	0	0	0	0	0	0	0	0	0	0	0	0	0	0	0	0	0	0	0	0	0	0	0	0	0	0	0	0	0	0	0	0	0	0	0	0	0	0	0	0	0	0	0	0	0	0	0	0	0	0	0	0	0	0	0	0	53.8808	0	0	0	0	0	0	0	0	0	0	0	0	0	0	0	0	0	0	0	0	0	0	0	0	0	0	0	0	0	0	0	0	0	0	0	0	0	0	0	0	0	0	0	0	0	0	0	0	0	0	0	0	0	0	0	0	0	0	0	0	0	0	0	0	0	0
Trichormus variabilis	0.456407	0	0	0	0	0	0	0	0	0	0	0	0	0	0	0	0	0	0	0	0	0	0	0	0	0	0	0	0	81.2405	0	0	0	0	0	0	0	0	0	0	0	0	0	0	0	0	0	0	0	0	0	0	0	0	0	0	0	0	0	0	0	0	0	0	0	0	0	0	0	0	0	0	0	0	0	0	0	0	0	0	0	0	0	0	0	0	0	0	0	0	0	0	0	0	0	0	0	0	0	0	0	0	0	0	0	0	0	0	0	0	0	0	0	0	0	0	0	0	0	0	0	0	0	0	0	0	0	0	0	0	0	0	0	0	0	0	0	0	0	0	0	0	0	0	0	0	0	0	0	0	0	0	0	0	0	0	0	0	0	0	0	0	0	0	0	0	0	0	0	0	0	0	0	0	0	0	0	0	0
Trichosporon asahii	0.123872	0	0	0	0	0	0	0	0	0	0	0	0	0	0	0	0	0	0	0	0	0	0	0	0	0	0	0	0	0	0	0	0	0	0	0	22.0493	0	0	0	0	0	0	0	0	0	0	0	0	0	0	0	0	0	0	0	0	0	0	0	0	0	0	0	0	0	0	0	0	0	0	0	0	0	0	0	0	0	0	0	0	0	0	0	0	0	0	0	0	0	0	0	0	0	0	0	0	0	0	0	0	0	0	0	0	0	0	0	0	0	0	0	0	0	0	0	0	0	0	0	0	0	0	0	0	0	0	0	0	0	0	0	0	0	0	0	0	0	0	0	0	0	0	0	0	0	0	0	0	0	0	0	0	0	0	0	0	0	0	0	0	0	0	0	0	0	0	0	0	0	0	0	0	0	0	0	0	0	0
Trifolium repens	0.674451	0	0	0	0	0	0	0	0	0	0	0	0	0	0	0	0	0	0	0	0	0	0	0	0	0	0	0	0	0	0	0	0	0	0	0	0	0	0	120.052	0	0	0	0	0	0	0	0	0	0	0	0	0	0	0	0	0	0	0	0	0	0	0	0	0	0	0	0	0	0	0	0	0	0	0	0	0	0	0	0	0	0	0	0	0	0	0	0	0	0	0	0	0	0	0	0	0	0	0	0	0	0	0	0	0	0	0	0	0	0	0	0	0	0	0	0	0	0	0	0	0	0	0	0	0	0	0	0	0	0	0	0	0	0	0	0	0	0	0	0	0	0	0	0	0	0	0	0	0	0	0	0	0	0	0	0	0	0	0	0	0	0	0	0	0	0	0	0	0	0	0	0	0	0	0	0	0	0	0
Trillium govanianum	1.5533	0	0	0	0	0	0	0	0	0	0	0	0	0	0	0	0	0	0	0	0	0	0	0	0	0	0	0	0	0	0	0	0	0	0	0	0	0	0	0	0	0	0	0	0	0	0	0	0	0	0	0	0	0	0	0	0	0	0	0	0	0	0	0	0	0	0	0	0	0	0	0	0	0	0	0	0	0	0	0	0	0	0	0	0	0	0	0	0	0	0	0	0	0	0	0	0	0	0	0	0	0	0	0	0	0	0	0	0	0	0	0	0	0	0	0	0	0	0	0	0	0	0	0	0	0	0	0	0	0	0	0	0	0	0	0	0	0	0	0	0	0	0	0	0	0	0	0	0	0	0	0	0	0	0	0	0	0	0	0	0	0	0	0	0	0	0	0	0	0	0	276.488	0	0	0	0	0	0	0
Triticum aestivum	1608.85	669.695	498.294	1049.52	619.536	650.441	186.154	0	0	149.63	648.773	495.641	1102.83	1798.05	2372.71	52.2343	564.482	1120.81	265.594	1339.82	288.04	3259.22	0	337.772	266.092	1515.43	177.212	617.491	537.702	0	136.358	128.976	91.7904	1180.12	1422.5	43.0938	203.852	91.4398	50.618	696.304	1496.03	149.527	1355.87	1670.09	29.7066	35.6617	26.9515	22.2761	38.9331	0	111.481	63.4659	75.4461	163.379	3182.75	2241.27	0	5219.26	425.666	66.0247	1440.75	1803.79	0	278.846	224.759	217.209	1718.59	1682.78	18.3259	179.931	176.047	0	969.402	258.573	111.579	689.376	1334.96	847.559	7887.21	8010.34	35.359	221.329	589.63	29.1277	108.669	244.186	0	236.568	179.686	93.2546	1756.48	1855.13	403.68	1136.7	750.724	85.9273	705.94	458.275	119.771	392.267	793.675	178.777	320.207	1250.13	0	372.931	288.593	19.9506	48.1823	47.6954	0	343.446	134.702	151.419	1277.23	212.63	48.9693	442.885	715.623	47.2452	466.172	1073.36	121.842	283.697	1242.75	166.985	416.773	530.614	231.951	625.788	491.336	187.134	1086.98	908.949	552.007	4168.95	3904.64	999.981	15312	17476.8	293.203	3085.69	2010.62	1401.77	4138.46	2854.23	1937.24	3646.6	3488.71	3668.07	7039.85	6015.33	855.983	326.17	15351.5	516.324	824.36	636.04	153.33	1184.69	325.386	530.726	2612.01	3489.29	701.951	5298.11	3088.97	1230.21	7866.19	4318.44	1041.79	11416.1	6487.55	159.37	6304.49	5504.13	1255.43	21300.8	8817.63
Triticum dicoccoides	42.9616	0	0	0	0	0	0	0	0	0	0	0	0	0	0	0	0	132.492	0	0	0	0	0	0	0	686.088	0	0	0	0	0	0	0	63.8812	0	0	0	36.6822	0	0	0	0	156.351	0	0	0	0	0	0	0	0	0	0	0	0	0	0	0	0	0	0	0	0	0	0	0	0	0	0	0	0	0	0	200.992	0	0	0	48.4319	0	271.835	0	0	0	0	0	0	0	0	0	0	0	0	0	0	0	0	0	0	0	0	0	0	0	0	0	0	0	0	0	0	0	0	0	0	0	0	0	0	214.687	0	0	0	0	0	0	0	0	0	0	0	0	0	0	0	0	0	410.414	50.3866	0	879.333	0	0	196.158	0	0	99.8647	0	140.147	140.649	0	0	0	0	0	734.483	0	0	0	0	0	0	0	0	0	0	0	173.12	59.1445	706.252	188.174	81.089	769.357	0	0	148.184	354.246	40.0935	664.629	0
Triticum monococcum	85.3298	0	0	146.269	0	0	0	0	0	0	0	0	87.5258	0	0	0	0	0	0	0	0	903.192	0	0	0	0	0	0	0	0	0	80.8039	0	131.125	0	15.8767	39.9383	3.18976	0	0	0	0	0	119.354	0	0	0	0	0	0	6.31025	0	0	0	0	236.199	0	351.912	0	0	0	0	0	0	0	0	0	130.945	0	0	0	0	0	0	0	0	0	0	576.589	633.631	0	0	109.558	0	0	92.3946	0	0	0	0	0	300.832	0	0	0	0	0	0	0	0	0	0	0	0	0	0	0	0	0	0	0	0	0	0	115.623	0	0	0	0	22.4977	742.423	0	29.6373	0	0	0	0	0	0	0	168.897	0	471.708	0	0	584.735	0	62.0143	416.086	813.383	97.7342	271.928	0	70.4693	137.402	213.119	102.075	185.938	117.208	206.303	563.544	278.676	0	0	1431.63	0	0	0	0	0	0	0	0	0	0	265.736	0	51.2586	611.052	414.621	49.478	248.438	424.419	0	422.268	175.106	90.2104	1067.76	299.684
Triticum timopheevii	1.21065	0	0	0	0	0	0	0	0	0	0	0	0	0	0	0	0	0	0	0	0	0	0	0	0	0	0	0	0	0	0	0	0	0	0	0	0	0	0	0	0	0	0	0	0	0	0	0	0	0	0	0	0	0	0	0	0	0	0	0	0	0	0	0	0	0	0	0	0	0	0	0	0	0	0	0	0	0	0	0	0	0	0	0	0	0	0	0	0	0	0	0	0	0	0	0	0	0	0	0	0	0	0	0	0	0	0	0	0	0	0	0	0	0	0	0	0	0	0	0	0	0	0	0	0	0	0	0	0	0	0	0	0	0	0	0	0	0	0	0	0	0	0	0	0	0	0	0	0	0	188.342	0	0	0	27.1528	0	0	0	0	0	0	0	0	0	0	0	0	0	0	0	0	0	0	0	0	0	0	0	0
Triticum turgidum	133.847	0	0	0	0	313.935	0	0	0	0	0	0	87.5258	153.781	269.882	0	0	0	0	0	0	154.493	0	0	0	0	26.5818	0	176.821	0	0	0	6.22308	0	132.425	0	43.6825	3.18976	0	240.105	0	21.9766	94.6071	301.819	0	5.20385	7.68181	0	0	0	8.41366	0	13.7175	0	0	367.421	0	553.004	0	0	0	0	0	0	83.6478	0	0	137.91	46.8329	0	0	0	0	0	0	0	106.611	50.4499	655.89	1411.98	0	103.748	133.713	0	0	0	0	0	0	0	0	0	0	257.862	0	0	0	181.581	0	0	274.734	0	197.05	0	64.9553	0	287.483	0	0	0	0	0	0	0	0	0	0	0	0	0	0	325.261	0	0	0	22.4004	0	0	0	0	0	0	0	0	57.7682	0	396.164	112.401	1497.91	1538.83	179.179	352.585	0	185.696	419.14	324.7	167.228	316.372	359.776	305.328	573.925	815.639	0	0	1752.03	0	0	0	0	121.292	0	59.2293	0	471.137	57.0177	431.821	256.103	179.405	788.169	338.076	65.9707	717.265	871.575	0	430.345	336.493	130.304	1476.35	414.947
Triticum urartu	33.2677	0	0	0	0	0	0	0	0	0	0	0	0	0	0	0	0	0	0	0	0	0	0	0	0	0	35.4424	0	0	0	140.199	0	0	0	0	0	23.2973	0	0	0	0	7.75646	0	0	0	0	0	0	0	0	5.46888	0	0	0	0	0	0	0	0	0	0	0	0	0	0	0	0	0	0	0	0	0	0	0	0	0	0	0	282.512	739.236	0	75.5497	0	0	0	0	0	0	0	0	0	0	0	0	0	0	0	0	0	0	0	0	0	0	0	0	0	0	0	0	0	0	0	0	0	0	0	0	0	17.9982	0	0	0	0	0	0	0	0	0	0	0	0	0	0	0	227.397	0	34.883	332.869	417.683	0	87.5701	0	0	104.627	87.0329	78.1847	0	93.7661	0	275.84	0	0	0	789.467	0	0	0	0	0	0	0	0	0	0	167.595	0	53.2301	274.531	0	21.9902	464.82	0	0	74.3704	211.418	0	370.449	426.474
Trochodendron aralioides	0.731023	0	0	0	0	0	0	0	0	0	0	0	0	130.122	0	0	0	0	0	0	0	0	0	0	0	0	0	0	0	0	0	0	0	0	0	0	0	0	0	0	0	0	0	0	0	0	0	0	0	0	0	0	0	0	0	0	0	0	0	0	0	0	0	0	0	0	0	0	0	0	0	0	0	0	0	0	0	0	0	0	0	0	0	0	0	0	0	0	0	0	0	0	0	0	0	0	0	0	0	0	0	0	0	0	0	0	0	0	0	0	0	0	0	0	0	0	0	0	0	0	0	0	0	0	0	0	0	0	0	0	0	0	0	0	0	0	0	0	0	0	0	0	0	0	0	0	0	0	0	0	0	0	0	0	0	0	0	0	0	0	0	0	0	0	0	0	0	0	0	0	0	0	0	0	0	0	0	0	0
Tropical soda apple mosaic virus	0.976885	0	0	0	0	0	0	0	0	0	0	0	0	0	0	0	0	0	0	0	0	0	0	0	0	0	0	0	0	0	0	0	0	0	0	0	0	0	0	0	0	0	0	0	0	0	0	0	0	0	0	0	0	0	0	0	0	0	0	0	0	0	0	0	0	0	0	0	0	0	0	0	0	0	0	0	0	0	0	0	0	0	0	0	0	0	0	0	0	0	0	0	0	0	0	0	0	0	0	0	0	0	0	0	0	0	0	0	0	0	0	0	0	0	0	0	0	0	0	0	0	0	0	0	0	0	173.885	0	0	0	0	0	0	0	0	0	0	0	0	0	0	0	0	0	0	0	0	0	0	0	0	0	0	0	0	0	0	0	0	0	0	0	0	0	0	0	0	0	0	0	0	0	0	0	0	0	0	0	0
Trueperella bialowiezensis	1.66729	0	0	0	0	0	0	0	0	0	0	0	0	0	0	0	0	0	0	0	0	0	0	0	0	0	0	0	0	0	0	0	0	0	0	0	0	0	0	0	0	0	0	0	0	0	0	0	0	0	0	0	0	0	0	0	0	0	0	0	0	0	0	0	0	0	0	0	0	0	0	0	0	0	0	0	0	0	0	0	0	0	0	0	0	0	0	0	0	0	0	0	0	0	0	0	0	0	0	0	0	0	0	0	0	0	0	0	0	0	0	0	0	0	0	0	0	0	0	0	0	0	0	0	296.777	0	0	0	0	0	0	0	0	0	0	0	0	0	0	0	0	0	0	0	0	0	0	0	0	0	0	0	0	0	0	0	0	0	0	0	0	0	0	0	0	0	0	0	0	0	0	0	0	0	0	0	0	0	0
Trueperella pyogenes	15.5011	0	0	0	123.562	551.951	0	0	0	0	0	0	0	0	0	0	0	0	0	0	0	0	0	0	0	0	0	85.0436	0	0	0	0	0	0	0	0	0	0	0	0	0	0	0	182.036	0	0	0	0	0	0	0	0	0	0	0	0	0	0	0	0	0	0	0	0	0	0	0	0	0	0	0	0	0	0	0	0	0	0	0	0	0	0	0	0	0	0	0	0	0	0	0	0	0	0	0	0	0	0	31.2446	0	0	0	0	0	0	0	0	0	0	0	22.8054	110.242	107.762	0	0	0	0	363.393	441.301	0	0	0	0	0	0	0	0	191.443	0	0	0	0	0	0	0	0	0	0	0	0	0	0	0	0	0	0	0	97.1316	0	144.412	160.165	0	0	0	0	0	0	0	0	0	0	0	0	0	0	0	0	0	0	146.712	0	0	0	0	0	0	0	0	0
Trueperella sp. 19M2397	5.32303	0	0	0	0	0	0	0	0	0	0	0	0	0	0	0	0	0	0	0	0	0	0	0	0	0	0	0	0	0	0	0	0	0	0	0	0	0	0	0	212.102	0	0	0	0	0	0	0	0	0	0	0	0	0	0	0	0	0	0	0	0	0	0	55.3556	0	0	0	0	0	0	0	0	0	0	0	0	0	0	0	0	0	0	0	0	0	0	0	118.284	0	0	0	0	0	0	0	0	0	0	0	0	0	0	0	0	0	0	0	0	0	0	0	0	197.563	0	0	0	0	0	0	0	0	0	0	0	0	0	114.544	0	0	0	0	0	0	0	0	0	0	0	249.652	0	0	0	0	0	0	0	0	0	0	0	0	0	0	0	0	0	0	0	0	0	0	0	0	0	0	0	0	0	0	0	0	0	0	0	0	0	0	0	0
Trypanosoma brucei	1.57471	0	0	0	0	0	0	0	0	0	0	0	0	0	0	0	0	0	0	0	0	0	0	0	0	0	0	0	0	0	0	0	0	0	0	0	0	0	0	0	0	0	0	0	0	0	0	0	0	0	0	0	0	0	0	0	0	0	0	0	0	0	0	0	0	0	0	0	0	0	0	0	0	0	0	0	0	0	0	0	0	0	0	0	0	0	0	0	0	0	0	0	0	0	0	0	0	0	0	0	0	0	0	280.299	0	0	0	0	0	0	0	0	0	0	0	0	0	0	0	0	0	0	0	0	0	0	0	0	0	0	0	0	0	0	0	0	0	0	0	0	0	0	0	0	0	0	0	0	0	0	0	0	0	0	0	0	0	0	0	0	0	0	0	0	0	0	0	0	0	0	0	0	0	0	0	0	0	0	0
Trypanosoma cruzi	1.62959	0	0	0	0	0	0	0	0	0	0	0	0	0	0	0	0	0	0	0	0	0	0	0	0	0	0	0	0	0	0	0	0	0	0	0	24.9614	0	0	0	0	0	0	0	0	0	0	0	0	0	0	0	0	0	0	0	0	0	0	0	0	0	0	0	0	0	0	0	0	0	0	0	0	0	0	0	0	0	0	0	0	0	0	0	0	0	0	0	0	0	0	0	0	0	0	0	0	0	0	0	0	0	0	0	0	0	0	0	0	0	0	0	0	0	0	0	0	0	0	0	0	0	0	0	0	0	0	0	0	0	0	0	0	0	0	0	0	0	0	0	0	0	0	0	0	0	0	0	0	0	0	0	0	0	0	0	0	0	0	0	0	0	0	0	0	0	0	0	0	0	0	0	0	0	0	0	0	0	265.105
Trypanosoma grosi	0	0	0	0	0	0	0	0	0	0	0	0	0	0	0	0	0	0	0	0	0	0	0	0	0	0	0	0	0	0	0	0	0	0	0	0	0	0	0	0	0	0	0	0	0	0	0	0	0	0	0	0	0	0	0	0	0	0	0	0	0	0	0	0	0	0	0	0	0	0	0	0	0	0	0	0	0	0	0	0	0	0	0	0	0	0	0	0	0	0	0	0	0	0	0	0	0	0	0	0	0	0	0	0	0	0	0	0	0	0	0	0	0	0	0	0	0	0	0	0	0	0	0	0	0	0	0	0	0	0	0	0	0	0	0	0	0	0	0	0	0	0	0	0	0	0	0	0	0	0	0	0	0	0	0	0	0	0	0	0	0	0	0	0	0	0	0	0	0	0	0	0	0	0	0	0	0	0	0
Tsukamurella paurometabola	6.27041	0	0	0	0	722.256	0	0	0	0	0	0	0	0	0	0	0	0	0	0	0	0	0	0	0	0	0	0	0	0	0	0	0	0	0	0	0	0	0	0	0	0	0	0	0	0	0	0	0	0	0	0	0	0	0	0	0	0	0	0	0	0	0	0	0	0	0	0	0	0	0	0	0	0	0	0	0	0	0	0	0	0	0	0	0	0	0	0	0	0	0	0	0	0	0	0	0	0	0	0	0	0	0	0	0	0	0	0	0	0	0	0	0	0	0	0	0	0	0	0	0	0	0	0	0	0	0	0	0	158.93	0	0	0	0	0	0	0	0	0	0	0	0	0	0	0	0	0	0	0	0	0	0	0	0	0	0	0	0	0	0	0	0	0	0	0	0	0	0	0	0	0	0	234.946	0	0	0	0	0	0
Tsukamurella tyrosinosolvens	1.4695	0	0	0	0	0	0	0	0	0	0	0	0	0	0	0	0	0	0	0	0	0	0	0	0	0	0	0	0	0	0	0	0	0	0	0	0	0	0	0	0	0	0	0	0	0	0	0	0	0	0	0	0	0	0	0	261.571	0	0	0	0	0	0	0	0	0	0	0	0	0	0	0	0	0	0	0	0	0	0	0	0	0	0	0	0	0	0	0	0	0	0	0	0	0	0	0	0	0	0	0	0	0	0	0	0	0	0	0	0	0	0	0	0	0	0	0	0	0	0	0	0	0	0	0	0	0	0	0	0	0	0	0	0	0	0	0	0	0	0	0	0	0	0	0	0	0	0	0	0	0	0	0	0	0	0	0	0	0	0	0	0	0	0	0	0	0	0	0	0	0	0	0	0	0	0	0	0	0	0
Tsuneonella amylolytica	3.57684	0	0	0	0	0	0	0	0	0	0	0	0	0	0	0	0	0	0	0	0	0	0	0	0	0	0	0	0	0	0	0	0	0	0	0	0	0	0	0	0	0	0	0	0	0	0	0	0	0	0	0	0	0	0	0	0	0	0	0	0	0	0	0	0	0	0	0	0	0	0	0	0	0	0	0	0	0	0	0	0	0	0	0	0	0	0	0	0	0	0	0	0	0	216.385	0	0	0	0	0	0	0	0	0	0	0	0	0	0	0	0	0	0	0	0	0	0	0	0	0	0	0	0	420.292	0	0	0	0	0	0	0	0	0	0	0	0	0	0	0	0	0	0	0	0	0	0	0	0	0	0	0	0	0	0	0	0	0	0	0	0	0	0	0	0	0	0	0	0	0	0	0	0	0	0	0	0	0	0	0
Tsuneonella mangrovi	0.498546	0	0	0	0	0	0	0	0	0	0	0	0	0	0	0	0	0	0	0	0	0	0	0	0	0	0	88.7412	0	0	0	0	0	0	0	0	0	0	0	0	0	0	0	0	0	0	0	0	0	0	0	0	0	0	0	0	0	0	0	0	0	0	0	0	0	0	0	0	0	0	0	0	0	0	0	0	0	0	0	0	0	0	0	0	0	0	0	0	0	0	0	0	0	0	0	0	0	0	0	0	0	0	0	0	0	0	0	0	0	0	0	0	0	0	0	0	0	0	0	0	0	0	0	0	0	0	0	0	0	0	0	0	0	0	0	0	0	0	0	0	0	0	0	0	0	0	0	0	0	0	0	0	0	0	0	0	0	0	0	0	0	0	0	0	0	0	0	0	0	0	0	0	0	0	0	0	0	0	0
Turicibacter sp. H121	0.681577	0	0	0	0	0	0	0	0	0	0	0	105.031	0	0	0	0	0	0	0	0	0	0	0	0	0	0	0	0	0	0	0	0	0	0	0	0	0	0	0	0	0	0	0	0	0	0	0	0	0	0	0	0	0	0	0	0	0	0	0	0	0	0	0	0	0	0	0	16.2897	0	0	0	0	0	0	0	0	0	0	0	0	0	0	0	0	0	0	0	0	0	0	0	0	0	0	0	0	0	0	0	0	0	0	0	0	0	0	0	0	0	0	0	0	0	0	0	0	0	0	0	0	0	0	0	0	0	0	0	0	0	0	0	0	0	0	0	0	0	0	0	0	0	0	0	0	0	0	0	0	0	0	0	0	0	0	0	0	0	0	0	0	0	0	0	0	0	0	0	0	0	0	0	0	0	0	0	0	0	0
Tyrannoseira gladiata	4.67515	0	0	0	0	0	0	0	0	0	0	0	0	0	0	0	0	0	0	0	0	0	0	0	0	0	0	0	0	0	0	0	0	0	0	0	0	0	0	0	0	0	0	0	0	0	0	0	0	0	0	0	0	0	0	0	0	0	0	0	0	0	0	0	0	0	0	0	0	0	0	324.798	381.352	126.027	0	0	0	0	0	0	0	0	0	0	0	0	0	0	0	0	0	0	0	0	0	0	0	0	0	0	0	0	0	0	0	0	0	0	0	0	0	0	0	0	0	0	0	0	0	0	0	0	0	0	0	0	0	0	0	0	0	0	0	0	0	0	0	0	0	0	0	0	0	0	0	0	0	0	0	0	0	0	0	0	0	0	0	0	0	0	0	0	0	0	0	0	0	0	0	0	0	0	0	0	0	0	0	0	0
Tyrophagus putrescentiae	2.17976	0	0	0	0	0	0	0	0	0	0	0	0	0	0	0	0	0	0	0	0	0	0	0	0	0	0	0	0	0	53.7748	0	0	0	0	0	0	0	0	0	0	0	0	0	0	0	0	0	0	0	0	0	0	0	0	0	0	0	0	0	0	0	0	0	0	0	210.243	123.98	0	0	0	0	0	0	0	0	0	0	0	0	0	0	0	0	0	0	0	0	0	0	0	0	0	0	0	0	0	0	0	0	0	0	0	0	0	0	0	0	0	0	0	0	0	0	0	0	0	0	0	0	0	0	0	0	0	0	0	0	0	0	0	0	0	0	0	0	0	0	0	0	0	0	0	0	0	0	0	0	0	0	0	0	0	0	0	0	0	0	0	0	0	0	0	0	0	0	0	0	0	0	0	0	0	0	0	0	0	0	0
Ulmus davidiana	2.02727	0	0	0	0	0	0	0	0	0	0	0	0	0	0	0	0	0	0	0	0	0	0	0	0	0	0	0	0	0	0	0	0	0	0	0	0	0	0	0	0	0	0	0	0	0	0	0	0	0	0	0	24.4955	0	0	0	0	0	0	0	0	0	0	0	0	0	0	0	0	0	0	0	0	0	0	0	0	0	0	0	0	0	0	0	0	0	0	0	0	0	0	0	0	0	0	0	0	0	0	0	0	0	0	336.359	0	0	0	0	0	0	0	0	0	0	0	0	0	0	0	0	0	0	0	0	0	0	0	0	0	0	0	0	0	0	0	0	0	0	0	0	0	0	0	0	0	0	0	0	0	0	0	0	0	0	0	0	0	0	0	0	0	0	0	0	0	0	0	0	0	0	0	0	0	0	0	0	0	0	0
Ulmus laevis	0.692874	0	0	0	0	0	0	0	0	0	0	0	0	0	0	0	0	0	0	0	0	0	0	0	0	0	0	0	0	0	0	0	0	0	0	0	0	0	0	0	0	0	0	0	0	0	0	0	0	0	0	0	0	0	0	0	0	0	0	0	0	0	0	0	0	0	0	0	0	0	0	0	0	0	0	0	0	0	0	0	0	0	0	0	0	0	0	0	0	0	0	0	0	0	0	0	0	0	0	0	0	0	0	123.332	0	0	0	0	0	0	0	0	0	0	0	0	0	0	0	0	0	0	0	0	0	0	0	0	0	0	0	0	0	0	0	0	0	0	0	0	0	0	0	0	0	0	0	0	0	0	0	0	0	0	0	0	0	0	0	0	0	0	0	0	0	0	0	0	0	0	0	0	0	0	0	0	0	0	0
Ulmus parvifolia	0.685398	0	0	0	0	0	0	0	0	0	0	0	0	0	0	0	0	0	0	0	0	0	0	0	0	0	0	0	0	0	0	0	0	0	0	0	0	0	0	0	0	0	0	0	0	0	0	0	0	0	0	0	0	0	0	0	0	0	0	0	0	0	0	0	0	0	0	0	0	0	0	0	0	0	0	0	0	0	0	0	0	0	0	0	0	0	0	0	0	0	0	0	0	0	0	0	0	0	0	0	0	0	0	0	0	0	0	0	0	0	0	0	0	0	0	0	0	0	0	0	0	0	0	0	0	0	0	0	0	0	0	0	0	0	0	0	0	0	0	0	0	0	0	0	0	0	0	0	0	0	0	0	0	0	0	0	0	0	0	0	0	0	0	0	0	0	0	0	0	0	0	0	0	0	122.001	0	0	0	0
Umbilicaria antarctica	0.267545	0	0	0	0	0	0	0	0	0	0	0	0	0	0	0	0	0	0	0	0	0	0	0	0	0	0	0	0	0	0	0	0	0	0	0	0	0	0	0	0	0	0	0	0	0	0	0	0	0	0	0	0	0	0	0	0	0	0	0	0	0	0	0	47.623	0	0	0	0	0	0	0	0	0	0	0	0	0	0	0	0	0	0	0	0	0	0	0	0	0	0	0	0	0	0	0	0	0	0	0	0	0	0	0	0	0	0	0	0	0	0	0	0	0	0	0	0	0	0	0	0	0	0	0	0	0	0	0	0	0	0	0	0	0	0	0	0	0	0	0	0	0	0	0	0	0	0	0	0	0	0	0	0	0	0	0	0	0	0	0	0	0	0	0	0	0	0	0	0	0	0	0	0	0	0	0	0	0	0
Umbilicaria cylindrica	2.83334	0	0	0	0	0	0	0	0	0	0	0	0	159.695	0	0	0	0	0	0	0	344.639	0	0	0	0	0	0	0	0	0	0	0	0	0	0	0	0	0	0	0	0	0	0	0	0	0	0	0	0	0	0	0	0	0	0	0	0	0	0	0	0	0	0	0	0	0	0	0	0	0	0	0	0	0	0	0	0	0	0	0	0	0	0	0	0	0	0	0	0	0	0	0	0	0	0	0	0	0	0	0	0	0	0	0	0	0	0	0	0	0	0	0	0	0	0	0	0	0	0	0	0	0	0	0	0	0	0	0	0	0	0	0	0	0	0	0	0	0	0	0	0	0	0	0	0	0	0	0	0	0	0	0	0	0	0	0	0	0	0	0	0	0	0	0	0	0	0	0	0	0	0	0	0	0	0	0	0	0
Umbilicaria hypococcinea	6.80309	0	0	0	0	0	0	0	0	0	0	0	0	0	0	0	0	0	0	0	0	356.523	0	0	0	0	0	0	0	0	0	0	0	0	0	0	0	0	0	0	0	0	0	0	0	0	0	0	0	0	0	0	0	0	0	0	0	0	0	0	0	854.426	0	0	0	0	0	0	0	0	0	0	0	0	0	0	0	0	0	0	0	0	0	0	0	0	0	0	0	0	0	0	0	0	0	0	0	0	0	0	0	0	0	0	0	0	0	0	0	0	0	0	0	0	0	0	0	0	0	0	0	0	0	0	0	0	0	0	0	0	0	0	0	0	0	0	0	0	0	0	0	0	0	0	0	0	0	0	0	0	0	0	0	0	0	0	0	0	0	0	0	0	0	0	0	0	0	0	0	0	0	0	0	0	0	0	0	0	0
Umbilicaria subglabra	0.341679	0	0	0	0	0	0	0	0	0	0	0	0	0	0	0	0	0	0	0	0	0	0	0	0	0	0	0	0	0	0	0	0	0	0	0	0	0	0	0	0	0	0	0	0	0	0	0	0	0	0	0	0	0	0	0	0	0	0	0	0	0	0	0	0	0	0	0	0	0	0	0	0	0	0	0	0	0	0	0	0	0	0	0	0	0	0	0	0	0	0	0	0	0	0	0	0	0	0	0	0	0	0	0	0	0	0	0	0	0	0	0	0	0	0	0	0	0	0	0	0	0	0	0	0	0	0	0	0	0	0	0	0	0	0	0	0	0	0	0	0	0	0	0	0	0	0	0	0	0	0	0	0	0	0	0	0	0	0	0	0	0	0	0	60.8188	0	0	0	0	0	0	0	0	0	0	0	0	0	0
Umbilicaria vellea	5.77626	0	0	0	0	0	0	0	0	0	0	0	0	0	0	0	0	0	0	0	0	0	0	0	0	0	0	0	0	0	0	0	0	0	0	0	0	0	0	0	0	0	0	0	0	0	0	0	0	0	0	0	0	0	0	0	0	0	0	0	0	321.323	0	0	0	0	171.667	0	0	0	0	0	0	0	0	0	0	0	0	0	0	0	0	0	0	0	0	0	0	0	0	0	0	0	0	0	0	0	0	0	0	0	0	0	0	535.186	0	0	0	0	0	0	0	0	0	0	0	0	0	0	0	0	0	0	0	0	0	0	0	0	0	0	0	0	0	0	0	0	0	0	0	0	0	0	0	0	0	0	0	0	0	0	0	0	0	0	0	0	0	0	0	0	0	0	0	0	0	0	0	0	0	0	0	0	0	0	0	0	0
uncultured Acetobacteraceae bacterium	0.724106	0	0	0	0	0	0	0	0	0	0	0	0	0	0	0	0	0	0	0	0	0	0	0	0	0	0	0	0	0	0	0	0	0	0	0	0	0	0	0	0	0	0	0	0	0	0	0	0	0	0	0	0	0	0	0	0	0	0	0	0	0	0	0	0	0	0	0	0	0	0	0	0	0	0	0	0	0	0	0	0	0	0	0	0	0	0	0	0	0	0	0	0	0	0	128.891	0	0	0	0	0	0	0	0	0	0	0	0	0	0	0	0	0	0	0	0	0	0	0	0	0	0	0	0	0	0	0	0	0	0	0	0	0	0	0	0	0	0	0	0	0	0	0	0	0	0	0	0	0	0	0	0	0	0	0	0	0	0	0	0	0	0	0	0	0	0	0	0	0	0	0	0	0	0	0	0	0	0	0
uncultured Achromobacter sp.	0.522	0	0	0	0	0	0	0	0	0	0	0	0	0	0	0	0	0	0	0	92.9161	0	0	0	0	0	0	0	0	0	0	0	0	0	0	0	0	0	0	0	0	0	0	0	0	0	0	0	0	0	0	0	0	0	0	0	0	0	0	0	0	0	0	0	0	0	0	0	0	0	0	0	0	0	0	0	0	0	0	0	0	0	0	0	0	0	0	0	0	0	0	0	0	0	0	0	0	0	0	0	0	0	0	0	0	0	0	0	0	0	0	0	0	0	0	0	0	0	0	0	0	0	0	0	0	0	0	0	0	0	0	0	0	0	0	0	0	0	0	0	0	0	0	0	0	0	0	0	0	0	0	0	0	0	0	0	0	0	0	0	0	0	0	0	0	0	0	0	0	0	0	0	0	0	0	0	0	0	0
uncultured Acidobacteria bacterium	6.75934	0	0	0	0	0	0	0	0	0	0	0	0	0	0	0	0	0	0	0	0	0	0	0	0	0	0	0	0	0	0	0	0	0	0	0	0	4.25301	0	0	0	0	0	0	0	0	0	32.9299	0	0	0	0	0	0	0	0	0	0	0	0	0	0	39.2389	0	0	150.274	0	0	0	0	0	0	0	123.854	0	0	0	0	0	0	0	0	0	0	0	0	0	0	0	0	0	0	0	0	0	0	0	0	0	0	0	77.3089	0	0	0	0	0	0	0	0	22.8054	0	0	0	0	0	0	0	0	0	0	0	0	0	0	158.839	0	0	0	0	0	0	0	0	41.7215	0	0	0	0	0	130.312	0	392.316	0	0	0	0	0	0	0	0	0	0	0	0	0	0	0	0	0	0	0	0	0	0	0	0	0	0	0	0	0	0	29.3093	0	0	0	0	0
uncultured Acinetobacter sp.	2.2113	0	0	0	0	0	0	0	0	0	0	0	0	0	0	0	0	0	0	0	0	0	0	0	0	0	0	0	0	0	0	0	0	0	0	0	0	0	0	0	0	0	0	0	0	0	0	0	0	0	0	0	0	0	0	0	0	0	0	0	0	0	0	0	0	0	0	0	0	0	0	108.266	0	0	0	0	0	0	0	0	0	0	0	0	0	0	0	0	0	0	0	0	0	0	0	0	0	0	0	0	0	0	0	0	0	0	0	0	0	0	0	0	0	0	0	0	0	0	0	0	0	0	0	0	0	0	0	0	0	0	0	89.4989	0	0	0	0	0	0	0	0	0	0	0	0	0	0	0	0	0	0	0	0	0	0	0	195.847	0	0	0	0	0	0	0	0	0	0	0	0	0	0	0	0	0	0	0	0	0	0	0
uncultured Actinobacteridae bacterium	0.339938	0	0	0	0	0	0	0	0	0	0	0	0	0	0	0	0	0	0	0	0	0	0	0	0	0	0	0	0	0	0	0	0	0	0	0	0	0	0	0	0	0	0	0	0	0	0	0	0	0	0	0	0	0	0	0	0	0	0	0	0	0	0	0	0	0	0	0	0	0	0	0	0	0	0	0	0	0	0	0	0	0	0	0	0	0	0	0	0	0	0	0	0	0	0	0	0	0	0	0	0	0	0	0	0	0	0	0	0	0	0	0	0	0	0	0	0	0	0	0	0	0	0	0	0	0	0	0	60.5089	0	0	0	0	0	0	0	0	0	0	0	0	0	0	0	0	0	0	0	0	0	0	0	0	0	0	0	0	0	0	0	0	0	0	0	0	0	0	0	0	0	0	0	0	0	0	0	0	0	0
uncultured actinobacterium	1010.81	0	0	0	0	0	0	0	0	0	0	0	0	0	0	30.1352	0	0	0	0	0	0	0	0	0	0	0	0	0	66.4695	0	0	0	0	0	0	0	0	0	0	0	10.7729	0	0	10.6095	0	0	59.0802	0	0	10.5171	0	0	0	0	0	52662.9	0	0	0	0	0	6098.08	0	0	439.668	0	0	0	0	0	0	0	0	111.579	0	0	0	0	0	0	0	0	0	0	0	20.6641	0	0	46.6273	0	0	699.333	0	0	0	0	0	0	0	0	62.8135	0	0	70.7291	0	0	0	0	0	63.8552	0	0	0	0	0	0	0	0	7275.75	0	0	19007.4	0	0	52.9465	0	0	0	0	0	0	0	0	516.705	0	0	0	0	0	0	0	0	0	0	0	0	0	0	0	0	0	0	0	0	0	0	0	0	0	0	0	0	0	0	0	0	0	0	0	92594	0	0	12.8228	0	0	0	0	0
uncultured Actinomyces sp.	3.81157	0	0	0	0	0	0	0	0	0	0	0	0	0	0	0	0	0	0	0	0	0	0	0	0	0	0	0	0	0	0	0	6.74167	0	0	0	0	0	0	0	0	0	0	0	0	0	0	0	0	0	0	0	0	0	0	0	0	0	0	327.994	0	0	0	0	0	0	0	0	0	0	0	0	0	0	0	0	0	0	0	0	0	0	0	0	0	0	0	0	0	0	0	0	0	0	0	0	0	0	0	0	0	0	0	0	0	0	0	0	0	0	0	0	0	0	0	0	20.9868	0	0	0	0	0	0	0	0	0	0	0	0	0	0	0	0	0	0	0	0	0	0	0	0	0	0	0	0	0	0	0	0	0	0	0	0	0	0	0	0	0	0	0	0	0	0	0	0	0	0	0	0	0	0	0	0	0	0	0	0	0	322.737
uncultured Actinomycetales bacterium	14.6375	0	0	0	0	0	0	0	0	0	0	0	0	127.165	0	0	149.231	0	0	0	0	0	0	0	0	0	31.0121	0	0	0	0	0	0	0	0	0	0	0	0	0	0	64.6371	0	0	0	0	0	196.611	0	0	64.7852	0	0	0	0	0	0	0	0	0	0	0	18.906	0	0	0	0	0	0	0	0	433.064	0	0	0	0	0	0	0	0	108.157	0	0	0	0	0	373.597	0	0	0	0	0	0	0	0	0	0	0	31.2446	0	0	0	0	0	232.396	0	0	0	0	0	0	0	0	37.2341	0	0	0	0	0	38.2461	0	0	0	294.204	0	130.33	0	0	0	0	0	0	0	0	0	0	0	0	0	0	0	0	0	0	0	0	0	0	0	0	0	0	0	0	0	0	0	0	0	0	0	0	0	0	122.905	0	0	0	0	0	41.2317	0	0	110.521	0	0	0	0	0
uncultured Alloiococcus sp.	3.36246	0	0	0	0	0	0	0	0	598.519	0	0	0	0	0	0	0	0	0	0	0	0	0	0	0	0	0	0	0	0	0	0	0	0	0	0	0	0	0	0	0	0	0	0	0	0	0	0	0	0	0	0	0	0	0	0	0	0	0	0	0	0	0	0	0	0	0	0	0	0	0	0	0	0	0	0	0	0	0	0	0	0	0	0	0	0	0	0	0	0	0	0	0	0	0	0	0	0	0	0	0	0	0	0	0	0	0	0	0	0	0	0	0	0	0	0	0	0	0	0	0	0	0	0	0	0	0	0	0	0	0	0	0	0	0	0	0	0	0	0	0	0	0	0	0	0	0	0	0	0	0	0	0	0	0	0	0	0	0	0	0	0	0	0	0	0	0	0	0	0	0	0	0	0	0	0	0	0	0
uncultured Alphaproteobacteria bacterium	2.80997	0	0	0	0	0	0	0	0	0	0	0	0	0	0	0	0	0	0	0	0	0	0	0	0	0	0	0	0	0	0	0	0	0	0	0	0	0	0	0	0	0	0	0	13.4387	0	0	30.9929	0	0	0	0	0	0	0	0	0	0	0	0	0	0	0	0	0	221.146	0	0	0	0	0	0	0	0	0	0	0	40.3599	0	0	0	0	0	0	0	0	0	0	0	0	0	0	0	0	0	0	0	0	0	0	0	77.3089	0	0	0	0	0	0	0	0	24.3258	0	0	0	0	0	0	0	0	0	0	0	0	0	0	0	0	0	60.5089	0	0	0	0	0	32.0935	0	0	0	0	0	0	0	0	0	0	0	0	0	0	0	0	0	0	0	0	0	0	0	0	0	0	0	0	0	0	0	0	0	0	0	0	0	0	0	0	0	0	0	0
uncultured Alternaria	0.275861	0	0	0	0	0	0	0	0	0	0	0	0	0	0	0	0	0	0	0	0	0	24.0683	0	0	0	0	0	0	0	0	0	0	0	0	0	0	0	0	0	0	0	0	0	0	0	0	0	0	0	0	0	0	0	0	0	0	0	0	0	0	0	0	0	0	0	0	0	0	0	0	0	0	0	0	0	0	0	0	0	0	0	0	0	0	0	0	0	0	0	0	0	0	0	0	0	0	0	0	0	0	0	0	0	0	0	0	0	0	0	0	0	0	0	0	0	0	0	0	0	0	0	0	0	0	0	0	0	0	0	0	0	0	0	0	0	0	0	0	0	0	0	0	0	0	0	0	0	0	0	0	0	0	0	0	0	0	0	0	0	0	0	0	0	0	0	0	0	0	0	0	0	0	25.0351	0	0	0	0	0
uncultured Anaerococcus sp.	29.5136	0	0	0	0	0	0	0	0	0	0	0	0	0	213.657	0	0	383.151	0	0	0	0	0	0	0	0	0	0	0	0	0	0	0	0	0	0	0	0	0	0	0	0	0	0	0	0	0	0	0	0	0	0	0	0	0	0	103.043	0	0	0	0	0	0	0	0	380.608	511.142	268.855	0	0	0	0	0	171.658	0	0	0	0	0	0	0	876.802	80.659	0	0	0	0	0	0	0	0	0	0	0	0	0	0	0	0	0	0	0	0	0	0	0	0	0	0	0	0	0	0	0	0	0	0	0	0	0	0	0	141.601	0	370.971	0	0	0	0	0	0	0	0	0	0	0	0	0	0	0	244.335	0	0	0	0	0	0	0	0	0	0	0	0	0	0	0	0	0	0	0	0	331.996	523.421	0	0	0	0	0	0	0	0	0	0	0	0	0	651.52	0	0
uncultured Anaeroglobus sp.	3.27615	0	0	0	0	0	0	0	0	0	0	0	0	0	0	0	0	0	0	0	0	0	0	0	0	0	0	0	0	0	0	0	0	0	0	0	0	0	0	0	0	0	0	0	0	0	0	0	0	0	0	0	0	0	0	0	0	0	0	0	0	0	0	0	0	0	0	0	0	0	0	0	0	0	0	0	0	0	0	0	0	0	0	0	0	0	0	0	0	0	0	0	0	0	0	0	0	0	0	0	0	0	0	0	583.154	0	0	0	0	0	0	0	0	0	0	0	0	0	0	0	0	0	0	0	0	0	0	0	0	0	0	0	0	0	0	0	0	0	0	0	0	0	0	0	0	0	0	0	0	0	0	0	0	0	0	0	0	0	0	0	0	0	0	0	0	0	0	0	0	0	0	0	0	0	0	0	0	0	0
uncultured Apatococcus	0.755862	0	0	0	0	0	0	0	0	0	0	0	0	0	0	0	0	0	0	0	0	0	0	0	0	0	0	0	0	0	0	0	0	0	0	0	0	0	0	0	0	0	0	0	0	0	0	0	0	0	0	0	0	0	0	0	0	0	0	0	0	0	0	0	0	0	0	0	0	0	0	0	0	0	0	0	0	0	0	0	0	0	0	0	0	0	0	0	0	0	0	0	0	0	0	0	0	0	0	0	0	0	0	134.543	0	0	0	0	0	0	0	0	0	0	0	0	0	0	0	0	0	0	0	0	0	0	0	0	0	0	0	0	0	0	0	0	0	0	0	0	0	0	0	0	0	0	0	0	0	0	0	0	0	0	0	0	0	0	0	0	0	0	0	0	0	0	0	0	0	0	0	0	0	0	0	0	0	0	0
uncultured archaeon	4.81632	0	0	0	0	0	0	0	0	0	0	0	0	0	0	0	0	0	0	0	0	0	0	0	0	0	0	0	0	0	0	0	0	0	0	0	0	0	0	0	0	0	0	0	0	0	0	0	10.0809	37.0921	0	0	0	0	0	0	0	0	0	0	0	0	0	0	0	0	0	0	0	0	0	0	0	0	0	0	0	0	0	0	0	0	0	0	0	0	0	0	0	0	0	0	0	0	0	0	0	0	0	0	0	0	0	0	0	0	0	0	0	0	0	0	0	0	0	0	0	0	0	0	0	504.155	0	0	0	24.4368	0	0	0	0	0	0	0	0	0	281.539	0	0	0	0	0	0	0	0	0	0	0	0	0	0	0	0	0	0	0	0	0	0	0	0	0	0	0	0	0	0	0	0	0	0	0	0	0	0	0	0	0	0	0
uncultured Ascomycota	13.7235	123.224	0	0	0	0	0	0	0	0	0	0	0	632.866	0	0	0	0	0	0	0	0	0	0	0	0	0	0	0	0	0	0	0	0	0	0	0	0	0	0	0	0	0	0	0	0	0	310.897	0	0	0	0	0	0	0	0	0	0	0	0	0	0	0	0	0	0	0	0	0	0	0	0	0	271.611	0	0	0	0	0	844.841	0	0	0	18.2048	0	0	0	0	0	0	0	0	0	0	0	0	0	0	0	0	0	0	0	0	0	0	0	0	0	0	0	0	0	0	0	0	0	0	0	0	0	0	0	0	241.131	0	0	0	0	0	0	0	0	0	0	0	0	0	0	0	0	0	0	0	0	0	0	0	0	0	0	0	0	0	0	0	0	0	0	0	0	0	0	0	0	0	0	0	0	0	0	0	0	0	0	0	0	0	0
uncultured bacterium	13499	39597.8	1143.72	920.442	959.978	1990.31	21659.4	920.372	2167.56	27432.1	1294.65	1137.54	29732.5	3057.87	1195.73	18476.9	5411.24	5009.61	13317.7	2233.04	29194.2	2997.77	938.662	90573.3	2078.05	1466.42	11053.6	848.587	567.689	30934.2	341.854	733.451	2277.13	1333.1	1042.31	1752.1	140.2	178.626	180944	4313.88	432.689	65355.9	2223.27	3995.77	2437.36	36.7331	34.2427	15984.6	132.095	296.737	80515.8	216.531	139.134	18298.4	2351.43	1632.4	28852	2339.98	6525.61	26544.1	5028.31	8982.43	13623	231.52	533.694	29478.7	8602.62	6059.69	11362.1	1489.25	445.62	38434.5	1953.23	2002.31	29711.8	1431.2	1061.48	26215.8	2919.29	3132.95	54982.1	3077.32	5219.97	5960.25	476.938	593.965	150556	671.172	1378.87	9947.16	2765.53	4545.91	8755.87	1236.69	1013.48	54628.3	3688.54	1240.8	42872.8	1961.34	1434.72	52811.6	1915.08	2315.27	64376.5	4781.84	4073.6	25138.4	145.386	575.421	7040.8	241.684	309.814	10949.3	1438.57	3218.78	7661.36	9028.04	8014.98	16992.5	1424.42	2732.2	22540.8	5169.59	5666.59	37221.4	1142.68	1016	16801.3	1509.84	1097.83	28379.3	2440.58	6604.08	66571.5	3524.65	2927.05	21670.1	4202.47	4132.87	15539.7	364.107	1986.1	8659.16	748.78	574.64	7642.56	430.848	1195.52	6609.95	673.287	965.172	16700.7	1051.27	492.823	9408.29	3912.96	1242.96	51139.8	865.773	709.542	28065.3	4566.18	2255.04	135023	1283.38	2692.66	121656	584.485	618.743	80985.9	4892.63	7594.07	48695	360.432	1498.08	11729.9	2734.79	9451.58
uncultured bacterium 126	0.629996	0	0	0	0	0	0	0	0	0	0	0	0	0	0	0	0	0	0	0	0	0	0	0	0	0	0	0	0	0	0	0	0	0	0	0	0	0	0	0	0	0	0	0	0	0	0	64.8914	0	0	0	0	0	0	0	0	0	0	0	0	0	0	0	0	0	47.2479	0	0	0	0	0	0	0	0	0	0	0	0	0	0	0	0	0	0	0	0	0	0	0	0	0	0	0	0	0	0	0	0	0	0	0	0	0	0	0	0	0	0	0	0	0	0	0	0	0	0	0	0	0	0	0	0	0	0	0	0	0	0	0	0	0	0	0	0	0	0	0	0	0	0	0	0	0	0	0	0	0	0	0	0	0	0	0	0	0	0	0	0	0	0	0	0	0	0	0	0	0	0	0	0	0	0	0	0	0	0	0	0	0
uncultured bacterium 164	1.63899	0	0	0	0	0	0	0	0	0	0	0	0	0	0	0	0	0	0	0	0	0	0	0	0	0	0	0	0	0	0	0	0	0	0	0	0	0	0	0	0	0	0	0	0	0	0	0	0	0	0	0	0	0	0	0	0	0	0	0	0	0	0	0	0	89.246	0	0	20.3621	0	0	0	0	0	0	0	0	0	0	0	0	0	0	0	0	0	0	0	0	0	0	0	0	0	0	0	0	0	0	0	0	57.9817	0	0	51.9642	0	0	0	0	0	0	0	0	0	0	0	0	0	0	0	0	0	0	0	0	0	0	0	0	0	0	0	0	0	32.0935	0	0	0	0	0	0	0	0	0	0	0	0	0	0	0	0	0	0	0	0	0	0	0	0	0	0	0	0	0	0	0	0	0	0	0	0	0	0	0	0	0	40.0935	0	0
uncultured bacterium 182_13_F13	0.0298667	0	0	0	0	0	0	0	0	0	0	0	0	0	0	0	0	0	0	0	0	0	0	0	0	0	0	0	0	0	0	0	0	0	0	0	0	5.31626	0	0	0	0	0	0	0	0	0	0	0	0	0	0	0	0	0	0	0	0	0	0	0	0	0	0	0	0	0	0	0	0	0	0	0	0	0	0	0	0	0	0	0	0	0	0	0	0	0	0	0	0	0	0	0	0	0	0	0	0	0	0	0	0	0	0	0	0	0	0	0	0	0	0	0	0	0	0	0	0	0	0	0	0	0	0	0	0	0	0	0	0	0	0	0	0	0	0	0	0	0	0	0	0	0	0	0	0	0	0	0	0	0	0	0	0	0	0	0	0	0	0	0	0	0	0	0	0	0	0	0	0	0	0	0	0	0	0	0	0	0
uncultured bacterium 5G12	1.12442	0	0	0	0	0	0	0	0	0	0	0	0	0	0	0	0	0	0	0	0	0	0	0	0	0	0	0	0	0	0	0	0	0	0	0	0	0	0	0	0	0	0	0	0	0	0	0	0	0	0	0	0	0	0	0	0	0	0	0	0	0	0	0	0	200.147	0	0	0	0	0	0	0	0	0	0	0	0	0	0	0	0	0	0	0	0	0	0	0	0	0	0	0	0	0	0	0	0	0	0	0	0	0	0	0	0	0	0	0	0	0	0	0	0	0	0	0	0	0	0	0	0	0	0	0	0	0	0	0	0	0	0	0	0	0	0	0	0	0	0	0	0	0	0	0	0	0	0	0	0	0	0	0	0	0	0	0	0	0	0	0	0	0	0	0	0	0	0	0	0	0	0	0	0	0	0	0	0	0
uncultured bacterium 5H7	0.0401776	0	0	0	0	0	0	0	0	0	0	0	0	0	0	0	0	0	0	0	0	0	0	0	0	0	0	0	0	0	0	0	0	0	0	0	0	0	0	0	0	0	0	0	0	0	0	0	0	0	7.15161	0	0	0	0	0	0	0	0	0	0	0	0	0	0	0	0	0	0	0	0	0	0	0	0	0	0	0	0	0	0	0	0	0	0	0	0	0	0	0	0	0	0	0	0	0	0	0	0	0	0	0	0	0	0	0	0	0	0	0	0	0	0	0	0	0	0	0	0	0	0	0	0	0	0	0	0	0	0	0	0	0	0	0	0	0	0	0	0	0	0	0	0	0	0	0	0	0	0	0	0	0	0	0	0	0	0	0	0	0	0	0	0	0	0	0	0	0	0	0	0	0	0	0	0	0	0	0	0
uncultured bacterium A1Q1_fos_862	0.757318	0	0	0	0	0	0	0	0	0	0	0	0	0	0	0	0	0	0	0	0	0	0	0	0	0	0	0	0	0	0	0	0	0	0	0	0	0	0	0	0	0	0	0	0	0	0	0	0	0	0	0	0	0	0	0	0	0	0	0	0	0	0	0	0	51.8414	0	0	0	0	0	0	0	0	0	0	0	0	0	0	0	0	0	0	0	0	0	0	0	0	0	0	0	0	0	0	0	0	0	0	0	0	0	0	0	0	0	0	0	0	0	0	0	0	0	0	0	0	0	0	0	0	0	0	0	0	0	0	0	0	0	0	0	0	0	0	0	0	0	0	0	82.9612	0	0	0	0	0	0	0	0	0	0	0	0	0	0	0	0	0	0	0	0	0	0	0	0	0	0	0	0	0	0	0	0	0	0	0	0	0
uncultured bacterium AD12-A11	0.1803	0	0	0	0	0	0	0	0	0	0	0	0	0	0	0	0	0	0	0	0	0	0	0	0	0	0	0	0	0	0	0	0	0	0	0	0	0	0	0	0	0	0	0	0	0	0	0	0	0	0	0	0	0	0	0	0	0	0	0	0	0	0	0	0	0	0	0	0	0	0	0	0	0	0	0	0	0	0	0	0	0	0	0	0	0	0	0	0	0	0	0	0	0	0	0	0	0	0	0	0	0	0	0	0	0	0	0	0	0	0	0	0	0	0	0	0	0	0	0	0	0	0	0	0	0	0	0	0	0	0	0	0	0	32.0935	0	0	0	0	0	0	0	0	0	0	0	0	0	0	0	0	0	0	0	0	0	0	0	0	0	0	0	0	0	0	0	0	0	0	0	0	0	0	0	0	0	0	0	0
uncultured bacterium contig00306	0.915114	0	0	0	0	0	0	0	0	0	0	0	0	0	0	0	0	0	0	0	0	0	0	0	0	0	0	0	0	0	0	0	0	0	0	0	0	0	0	0	0	0	0	0	0	0	0	0	0	0	0	0	0	0	0	0	0	0	0	0	0	0	0	0	0	0	0	0	0	0	0	0	0	0	0	0	0	0	0	0	0	0	0	0	0	0	0	0	0	0	0	0	0	0	0	0	0	0	0	0	0	0	0	0	0	0	0	0	0	0	0	0	0	0	0	0	0	0	0	0	0	0	0	0	0	0	0	0	0	0	0	0	0	0	0	0	0	0	0	0	162.89	0	0	0	0	0	0	0	0	0	0	0	0	0	0	0	0	0	0	0	0	0	0	0	0	0	0	0	0	0	0	0	0	0	0	0	0	0	0
uncultured bacterium CSL142	0.276497	0	0	0	0	0	0	0	0	0	0	0	0	0	0	0	0	0	0	0	0	0	0	0	0	0	0	0	0	0	0	0	0	0	0	0	0	0	0	0	0	0	0	0	0	0	0	0	0	0	0	0	0	0	0	0	0	0	0	0	0	0	0	0	0	49.2165	0	0	0	0	0	0	0	0	0	0	0	0	0	0	0	0	0	0	0	0	0	0	0	0	0	0	0	0	0	0	0	0	0	0	0	0	0	0	0	0	0	0	0	0	0	0	0	0	0	0	0	0	0	0	0	0	0	0	0	0	0	0	0	0	0	0	0	0	0	0	0	0	0	0	0	0	0	0	0	0	0	0	0	0	0	0	0	0	0	0	0	0	0	0	0	0	0	0	0	0	0	0	0	0	0	0	0	0	0	0	0	0	0
uncultured bacterium ctg7180000000987	0.449769	0	0	0	0	0	0	0	0	0	0	0	0	0	0	0	0	0	0	0	0	0	0	0	0	0	0	0	0	0	0	0	0	0	0	0	0	0	0	0	0	0	0	0	0	0	0	0	0	0	0	0	0	0	0	0	0	0	0	0	0	0	0	0	0	80.0589	0	0	0	0	0	0	0	0	0	0	0	0	0	0	0	0	0	0	0	0	0	0	0	0	0	0	0	0	0	0	0	0	0	0	0	0	0	0	0	0	0	0	0	0	0	0	0	0	0	0	0	0	0	0	0	0	0	0	0	0	0	0	0	0	0	0	0	0	0	0	0	0	0	0	0	0	0	0	0	0	0	0	0	0	0	0	0	0	0	0	0	0	0	0	0	0	0	0	0	0	0	0	0	0	0	0	0	0	0	0	0	0	0
uncultured bacterium ctg7180000001448	2.24601	0	0	0	0	0	0	0	0	0	0	0	0	0	0	24.1081	0	0	0	0	0	0	0	0	0	0	0	0	0	0	0	0	0	0	0	0	0	0	0	0	0	0	0	0	0	0	0	50.3634	0	0	0	0	0	0	0	0	0	0	0	0	0	0	0	0	0	118.776	0	0	0	0	0	0	0	0	0	0	0	0	0	0	0	0	0	0	0	0	0	0	0	0	0	0	0	0	0	0	0	0	0	0	0	149.786	0	0	0	0	0	0	0	0	18.2443	0	0	0	0	0	0	0	0	0	0	0	0	0	0	0	0	0	0	0	0	0	0	0	38.5121	0	0	0	0	0	0	0	0	0	0	0	0	0	0	0	0	0	0	0	0	0	0	0	0	0	0	0	0	0	0	0	0	0	0	0	0	0	0	0	0	0	0	0	0
uncultured bacterium ctg7180000001449	0.0680497	0	0	0	0	0	0	0	0	0	0	0	0	0	0	0	0	0	0	0	0	0	0	0	0	0	0	0	0	0	0	0	0	0	0	0	0	0	0	0	0	0	0	0	0	0	0	0	0	0	0	0	0	0	0	0	0	0	0	0	0	0	0	0	0	0	0	0	0	0	0	0	0	0	0	0	0	0	0	0	0	0	0	0	0	0	0	0	0	0	0	0	0	0	0	0	0	0	0	0	0	0	0	0	0	0	0	12.1129	0	0	0	0	0	0	0	0	0	0	0	0	0	0	0	0	0	0	0	0	0	0	0	0	0	0	0	0	0	0	0	0	0	0	0	0	0	0	0	0	0	0	0	0	0	0	0	0	0	0	0	0	0	0	0	0	0	0	0	0	0	0	0	0	0	0	0	0	0	0	0
uncultured bacterium HF0010_10C01	0.152353	0	0	0	0	0	0	0	0	0	0	0	0	0	0	0	0	0	0	0	0	0	0	0	0	0	0	0	0	0	0	0	0	0	0	0	0	0	0	0	0	0	0	0	0	0	0	27.1188	0	0	0	0	0	0	0	0	0	0	0	0	0	0	0	0	0	0	0	0	0	0	0	0	0	0	0	0	0	0	0	0	0	0	0	0	0	0	0	0	0	0	0	0	0	0	0	0	0	0	0	0	0	0	0	0	0	0	0	0	0	0	0	0	0	0	0	0	0	0	0	0	0	0	0	0	0	0	0	0	0	0	0	0	0	0	0	0	0	0	0	0	0	0	0	0	0	0	0	0	0	0	0	0	0	0	0	0	0	0	0	0	0	0	0	0	0	0	0	0	0	0	0	0	0	0	0	0	0	0	0
uncultured bacterium HF4000_48A13	2.90962	0	0	0	0	0	0	0	0	0	0	0	0	0	0	0	0	0	0	0	0	0	0	0	0	0	0	0	0	0	0	0	0	0	0	0	0	0	0	0	0	0	0	0	0	0	0	0	0	0	0	0	0	0	0	0	0	0	0	0	0	0	0	0	0	0	0	0	0	0	0	0	0	0	0	0	352.281	0	0	0	0	0	165.631	0	0	0	0	0	0	0	0	0	0	0	0	0	0	0	0	0	0	0	0	0	0	0	0	0	0	0	0	0	0	0	0	0	0	0	0	0	0	0	0	0	0	0	0	0	0	0	0	0	0	0	0	0	0	0	0	0	0	0	0	0	0	0	0	0	0	0	0	0	0	0	0	0	0	0	0	0	0	0	0	0	0	0	0	0	0	0	0	0	0	0	0	0	0	0	0
uncultured bacterium KM3-69-F5	0.623041	0	0	0	0	0	0	0	0	0	0	0	0	0	0	0	0	0	0	0	0	0	0	0	0	0	0	0	0	0	0	0	0	0	0	0	0	0	0	0	0	0	0	0	0	0	0	0	0	0	0	0	0	0	0	0	0	0	0	0	0	0	0	0	0	110.901	0	0	0	0	0	0	0	0	0	0	0	0	0	0	0	0	0	0	0	0	0	0	0	0	0	0	0	0	0	0	0	0	0	0	0	0	0	0	0	0	0	0	0	0	0	0	0	0	0	0	0	0	0	0	0	0	0	0	0	0	0	0	0	0	0	0	0	0	0	0	0	0	0	0	0	0	0	0	0	0	0	0	0	0	0	0	0	0	0	0	0	0	0	0	0	0	0	0	0	0	0	0	0	0	0	0	0	0	0	0	0	0	0
uncultured bacterium oral clone BE109	0.360261	0	0	0	0	0	0	0	0	0	0	0	0	0	0	0	0	0	0	0	0	0	0	0	0	0	0	0	0	0	0	0	0	0	0	0	0	0	0	0	0	0	0	0	0	0	0	0	0	0	0	0	0	0	0	0	0	0	0	0	0	0	0	0	0	0	0	0	0	0	0	0	0	0	0	0	0	0	0	0	0	0	0	0	0	0	0	0	0	0	0	0	0	0	0	0	0	0	0	0	0	0	0	0	0	0	0	0	0	0	0	0	0	0	0	0	64.1264	0	0	0	0	0	0	0	0	0	0	0	0	0	0	0	0	0	0	0	0	0	0	0	0	0	0	0	0	0	0	0	0	0	0	0	0	0	0	0	0	0	0	0	0	0	0	0	0	0	0	0	0	0	0	0	0	0	0	0	0	0	0
uncultured bacterium pMCBF6	1.05764	0	0	0	0	0	0	0	0	0	188.26	0	0	0	0	0	0	0	0	0	0	0	0	0	0	0	0	0	0	0	0	0	0	0	0	0	0	0	0	0	0	0	0	0	0	0	0	0	0	0	0	0	0	0	0	0	0	0	0	0	0	0	0	0	0	0	0	0	0	0	0	0	0	0	0	0	0	0	0	0	0	0	0	0	0	0	0	0	0	0	0	0	0	0	0	0	0	0	0	0	0	0	0	0	0	0	0	0	0	0	0	0	0	0	0	0	0	0	0	0	0	0	0	0	0	0	0	0	0	0	0	0	0	0	0	0	0	0	0	0	0	0	0	0	0	0	0	0	0	0	0	0	0	0	0	0	0	0	0	0	0	0	0	0	0	0	0	0	0	0	0	0	0	0	0	0	0	0	0
uncultured bacterium UPO38	0.444118	0	0	0	0	0	0	0	0	0	0	0	0	0	0	0	0	0	0	0	0	0	0	79.0531	0	0	0	0	0	0	0	0	0	0	0	0	0	0	0	0	0	0	0	0	0	0	0	0	0	0	0	0	0	0	0	0	0	0	0	0	0	0	0	0	0	0	0	0	0	0	0	0	0	0	0	0	0	0	0	0	0	0	0	0	0	0	0	0	0	0	0	0	0	0	0	0	0	0	0	0	0	0	0	0	0	0	0	0	0	0	0	0	0	0	0	0	0	0	0	0	0	0	0	0	0	0	0	0	0	0	0	0	0	0	0	0	0	0	0	0	0	0	0	0	0	0	0	0	0	0	0	0	0	0	0	0	0	0	0	0	0	0	0	0	0	0	0	0	0	0	0	0	0	0	0	0	0	0	0
uncultured bacterium UPO61	0.546858	0	0	0	0	0	0	0	0	0	0	0	0	0	0	0	0	0	0	0	0	0	0	0	0	0	0	0	0	0	0	0	0	0	0	0	0	0	0	0	0	0	0	0	0	0	0	0	0	0	0	0	0	0	0	0	0	0	0	0	0	0	0	0	0	0	0	0	0	0	0	0	0	0	0	0	97.3407	0	0	0	0	0	0	0	0	0	0	0	0	0	0	0	0	0	0	0	0	0	0	0	0	0	0	0	0	0	0	0	0	0	0	0	0	0	0	0	0	0	0	0	0	0	0	0	0	0	0	0	0	0	0	0	0	0	0	0	0	0	0	0	0	0	0	0	0	0	0	0	0	0	0	0	0	0	0	0	0	0	0	0	0	0	0	0	0	0	0	0	0	0	0	0	0	0	0	0	0	0	0
uncultured Bacteroidales bacterium	0.429792	0	0	0	0	0	0	0	0	0	0	0	0	0	0	0	0	0	0	0	0	0	0	0	0	0	0	0	0	0	0	0	0	0	0	0	0	0	0	0	0	0	0	0	0	0	0	0	0	0	0	0	0	0	0	0	0	0	0	0	0	0	0	0	0	0	0	0	0	0	0	0	0	0	0	0	0	0	0	0	0	0	0	0	0	0	0	0	0	0	0	0	0	0	0	0	0	0	0	0	0	0	0	0	76.5029	0	0	0	0	0	0	0	0	0	0	0	0	0	0	0	0	0	0	0	0	0	0	0	0	0	0	0	0	0	0	0	0	0	0	0	0	0	0	0	0	0	0	0	0	0	0	0	0	0	0	0	0	0	0	0	0	0	0	0	0	0	0	0	0	0	0	0	0	0	0	0	0	0	0
uncultured Bacteroides sp.	13.4433	0	0	0	0	0	0	0	0	0	0	0	0	0	0	0	0	0	0	0	0	0	0	0	0	0	0	0	0	0	0	0	0	0	0	0	0	0	0	0	0	0	0	0	0	0	0	0	0	0	0	0	0	0	0	0	0	0	0	0	0	0	0	0	0	0	0	0	0	0	0	0	0	0	0	0	0	0	0	0	0	0	0	0	0	0	0	0	0	885.919	0	0	0	0	0	0	0	0	0	0	0	0	0	0	0	0	0	0	0	0	0	0	0	0	0	0	0	0	0	0	0	0	0	294.204	0	0	0	0	0	0	0	0	0	0	0	1212.78	0	0	0	0	0	0	0	0	0	0	0	0	0	0	0	0	0	0	0	0	0	0	0	0	0	0	0	0	0	0	0	0	0	0	0	0	0	0	0	0	0	0	0
uncultured Bacteroidetes bacterium	3.33509	0	0	0	0	0	0	0	0	0	0	0	0	0	0	0	0	0	0	0	0	0	0	0	0	0	0	0	0	0	0	0	0	0	0	0	0	0	0	0	0	0	0	0	0	0	0	88.136	0	0	0	0	0	0	0	0	0	0	0	0	0	0	0	0	0	0	0	0	0	0	0	0	0	0	0	0	0	0	0	0	0	0	0	0	0	0	0	0	0	0	0	0	0	0	0	0	0	0	0	0	0	0	0	0	112.589	0	0	0	0	0	0	0	0	0	0	0	392.92	0	0	0	0	0	0	0	0	0	0	0	0	0	0	0	0	0	0	0	0	0	0	0	0	0	0	0	0	0	0	0	0	0	0	0	0	0	0	0	0	0	0	0	0	0	0	0	0	0	0	0	0	0	0	0	0	0	0	0	0	0	0
uncultured Basidiomycota	5.28012	0	0	0	0	0	0	0	0	0	0	0	0	0	0	0	0	0	0	0	0	0	72.2048	0	0	0	0	0	0	0	0	0	0	0	0	0	33.2819	0	15.8181	0	0	0	0	0	0	0	0	0	0	0	0	0	0	0	0	0	0	0	0	0	0	0	0	272.763	250.768	0	0	0	0	0	0	108.266	0	0	0	0	0	0	0	0	0	0	0	14.5638	0	0	0	0	0	0	0	0	0	0	0	0	0	0	0	0	0	0	0	0	0	0	0	0	0	0	0	0	0	0	0	0	0	0	0	0	0	0	0	0	0	0	0	0	0	0	0	0	0	0	0	0	0	0	0	0	0	0	0	0	0	0	0	0	0	0	0	0	0	0	0	0	0	0	0	0	0	0	0	0	0	0	0	0	0	0	0	0	0	18.929	84.6764	68.5898	0	0	0
uncultured beta proteobacterium	7.82174	0	0	0	0	0	0	0	0	573.58	0	0	0	0	461.049	0	0	0	0	0	0	0	0	0	0	0	0	0	0	0	0	0	0	0	0	0	0	0	0	0	0	0	0	0	0	0	0	0	0	0	0	0	0	0	0	0	0	0	0	0	0	0	0	0	0	357.64	0	0	0	0	0	0	0	0	0	0	0	0	0	0	0	0	0	0	0	0	0	0	0	0	0	0	0	0	0	0	0	0	0	0	0	0	0	0	0	0	0	0	0	0	0	0	0	0	0	0	0	0	0	0	0	0	0	0	0	0	0	0	0	0	0	0	0	0	0	0	0	0	0	0	0	0	0	0	0	0	0	0	0	0	0	0	0	0	0	0	0	0	0	0	0	0	0	0	0	0	0	0	0	0	0	0	0	0	0	0	0	0	0
uncultured beta proteobacterium CBNPD1 BAC clone 578	0.424053	0	0	0	0	0	0	0	0	0	0	0	0	0	0	20.0901	0	0	0	0	0	0	0	0	0	0	0	0	0	55.3912	0	0	0	0	0	0	0	0	0	0	0	0	0	0	0	0	0	0	0	0	0	0	0	0	0	0	0	0	0	0	0	0	0	0	0	0	0	0	0	0	0	0	0	0	0	0	0	0	0	0	0	0	0	0	0	0	0	0	0	0	0	0	0	0	0	0	0	0	0	0	0	0	0	0	0	0	0	0	0	0	0	0	0	0	0	0	0	0	0	0	0	0	0	0	0	0	0	0	0	0	0	0	0	0	0	0	0	0	0	0	0	0	0	0	0	0	0	0	0	0	0	0	0	0	0	0	0	0	0	0	0	0	0	0	0	0	0	0	0	0	0	0	0	0	0	0	0	0	0
uncultured Blastococcus sp.	0.148002	0	0	0	0	0	0	0	0	0	0	0	0	0	0	0	0	0	0	0	0	0	0	0	0	0	0	0	0	0	0	0	0	0	0	0	0	0	0	0	0	0	0	0	0	0	0	0	0	0	0	0	0	0	0	0	0	0	0	0	0	0	0	0	0	0	0	0	0	0	0	0	0	0	0	0	0	0	0	0	0	0	0	0	0	0	0	0	0	0	0	0	0	0	0	0	0	0	0	0	0	0	0	0	0	0	0	0	0	0	0	0	0	0	0	0	0	0	0	0	0	0	26.3443	0	0	0	0	0	0	0	0	0	0	0	0	0	0	0	0	0	0	0	0	0	0	0	0	0	0	0	0	0	0	0	0	0	0	0	0	0	0	0	0	0	0	0	0	0	0	0	0	0	0	0	0	0	0	0	0
uncultured Boletaceae	1.13379	0	0	0	0	0	0	0	0	0	0	0	0	0	0	0	0	0	0	0	0	0	0	0	0	0	0	0	0	0	0	0	0	0	0	0	0	0	0	0	0	0	0	0	0	0	0	0	0	0	0	0	0	0	0	0	0	0	0	0	0	0	0	0	0	0	0	0	0	0	0	0	0	0	0	0	0	0	0	0	0	0	0	0	0	0	0	0	0	0	0	0	0	0	0	0	0	0	0	0	0	0	0	201.815	0	0	0	0	0	0	0	0	0	0	0	0	0	0	0	0	0	0	0	0	0	0	0	0	0	0	0	0	0	0	0	0	0	0	0	0	0	0	0	0	0	0	0	0	0	0	0	0	0	0	0	0	0	0	0	0	0	0	0	0	0	0	0	0	0	0	0	0	0	0	0	0	0	0	0
uncultured Bradyrhizobium sp.	0.667953	0	0	0	0	0	0	0	0	0	0	0	0	0	0	0	0	0	0	0	0	0	0	0	0	0	0	0	0	0	0	0	0	0	0	0	0	0	0	0	0	0	0	0	0	0	0	0	0	0	0	0	0	0	0	0	118.896	0	0	0	0	0	0	0	0	0	0	0	0	0	0	0	0	0	0	0	0	0	0	0	0	0	0	0	0	0	0	0	0	0	0	0	0	0	0	0	0	0	0	0	0	0	0	0	0	0	0	0	0	0	0	0	0	0	0	0	0	0	0	0	0	0	0	0	0	0	0	0	0	0	0	0	0	0	0	0	0	0	0	0	0	0	0	0	0	0	0	0	0	0	0	0	0	0	0	0	0	0	0	0	0	0	0	0	0	0	0	0	0	0	0	0	0	0	0	0	0	0	0
uncultured Brevundimonas sp.	0.0715248	0	0	0	0	0	0	0	0	0	0	0	0	0	0	0	0	0	0	0	0	0	0	0	0	0	0	0	0	0	0	0	0	0	0	0	0	0	0	0	0	0	0	0	12.7314	0	0	0	0	0	0	0	0	0	0	0	0	0	0	0	0	0	0	0	0	0	0	0	0	0	0	0	0	0	0	0	0	0	0	0	0	0	0	0	0	0	0	0	0	0	0	0	0	0	0	0	0	0	0	0	0	0	0	0	0	0	0	0	0	0	0	0	0	0	0	0	0	0	0	0	0	0	0	0	0	0	0	0	0	0	0	0	0	0	0	0	0	0	0	0	0	0	0	0	0	0	0	0	0	0	0	0	0	0	0	0	0	0	0	0	0	0	0	0	0	0	0	0	0	0	0	0	0	0	0	0	0	0	0
uncultured Burkholderiales bacterium	3.97339	0	0	0	0	0	0	0	0	0	0	0	0	0	0	0	0	0	0	0	0	0	0	0	0	0	0	0	0	0	0	0	0	0	0	0	0	0	0	0	0	8.18737	0	0	0	0	0	0	0	0	0	0	0	0	0	0	0	0	0	0	0	0	0	0	0	0	0	0	0	0	0	0	0	0	0	0	0	0	0	0	0	0	0	0	0	0	0	0	0	62.1697	0	0	0	0	0	0	0	0	26.0372	0	0	0	0	0	0	0	0	0	0	0	0	0	0	0	0	0	79.2836	0	0	0	0	0	0	0	0	0	0	0	0	0	0	0	0	0	0	0	0	0	0	0	0	0	0	0	0	0	0	0	0	0	0	0	0	0	0	531.585	0	0	0	0	0	0	0	0	0	0	0	0	0	0	0	0	0	0	0	0	0	0	0
uncultured Capnocytophaga sp.	1.16465	0	0	0	0	0	207.308	0	0	0	0	0	0	0	0	0	0	0	0	0	0	0	0	0	0	0	0	0	0	0	0	0	0	0	0	0	0	0	0	0	0	0	0	0	0	0	0	0	0	0	0	0	0	0	0	0	0	0	0	0	0	0	0	0	0	0	0	0	0	0	0	0	0	0	0	0	0	0	0	0	0	0	0	0	0	0	0	0	0	0	0	0	0	0	0	0	0	0	0	0	0	0	0	0	0	0	0	0	0	0	0	0	0	0	0	0	0	0	0	0	0	0	0	0	0	0	0	0	0	0	0	0	0	0	0	0	0	0	0	0	0	0	0	0	0	0	0	0	0	0	0	0	0	0	0	0	0	0	0	0	0	0	0	0	0	0	0	0	0	0	0	0	0	0	0	0	0	0	0
uncultured Carnobacteriaceae bacterium	0.663859	0	0	0	0	0	0	0	0	0	0	0	0	0	0	0	0	0	0	0	0	0	0	0	0	0	0	0	0	0	0	0	0	0	0	0	0	0	0	0	0	0	0	0	0	0	0	0	0	0	94.6537	0	0	0	0	0	0	0	0	0	0	0	0	0	0	0	0	0	0	0	0	0	0	0	0	0	0	0	0	0	0	0	0	0	0	0	0	0	0	0	0	0	0	0	0	0	0	0	0	0	0	0	0	0	0	0	0	23.5132	0	0	0	0	0	0	0	0	0	0	0	0	0	0	0	0	0	0	0	0	0	0	0	0	0	0	0	0	0	0	0	0	0	0	0	0	0	0	0	0	0	0	0	0	0	0	0	0	0	0	0	0	0	0	0	0	0	0	0	0	0	0	0	0	0	0	0	0	0	0	0
uncultured Catonella sp.	3.05239	0	0	0	0	0	0	0	0	0	0	0	0	0	0	0	0	0	0	0	0	0	0	0	0	0	0	0	0	0	0	0	0	0	0	0	0	0	0	0	0	0	0	0	0	0	0	0	0	0	0	0	0	0	0	0	0	0	0	0	0	0	0	0	0	0	0	0	0	0	0	0	0	0	0	0	0	0	0	0	0	0	0	0	0	0	0	0	0	0	0	0	0	0	0	0	0	0	0	0	0	0	0	0	0	0	0	0	0	0	0	0	0	0	0	0	543.326	0	0	0	0	0	0	0	0	0	0	0	0	0	0	0	0	0	0	0	0	0	0	0	0	0	0	0	0	0	0	0	0	0	0	0	0	0	0	0	0	0	0	0	0	0	0	0	0	0	0	0	0	0	0	0	0	0	0	0	0	0	0
uncultured Caudovirales phage	21.2952	0	0	0	0	0	0	0	0	0	0	0	0	207.012	0	0	0	0	0	0	0	77.2467	0	0	0	0	0	0	0	0	0	0	0	0	0	0	0	0	0	0	0	0	0	0	0	0	0	0	0	0	0	0	0	0	0	236.199	0	0	0	0	0	0	0	49.0293	0	81.3713	902.696	491.741	0	0	0	0	0	0	0	0	0	0	0	0	0	74.4856	0	0	0	0	0	0	0	0	0	0	0	0	0	0	0	0	0	0	0	0	0	0	0	0	0	0	0	0	0	0	0	0	0	0	0	0	0	0	0	0	0	0	0	0	0	0	0	0	0	0	0	0	0	259.882	0	0	0	0	0	110.615	331.016	0	0	97.633	0	0	121.284	136.16	188.342	0	0	0	76.0278	0	0	0	0	0	0	0	0	0	0	0	0	0	0	0	0	0	0	0	0	0	50.1169	0	299.684
uncultured Caulobacter sp.	0.376576	0	0	0	0	0	0	0	0	0	0	0	0	0	0	0	0	0	0	0	0	0	0	0	0	0	0	0	0	0	0	0	0	0	0	0	0	0	0	0	0	0	0	0	0	0	0	0	0	0	0	0	0	0	0	0	0	0	0	0	0	0	0	0	0	0	0	0	0	0	0	0	0	0	0	0	0	0	0	0	0	0	0	0	0	0	0	0	0	0	0	0	0	0	0	0	0	0	0	0	0	0	0	0	0	0	0	0	0	0	0	0	0	0	0	0	0	0	0	0	0	0	0	0	0	0	0	0	0	0	0	0	0	0	0	0	0	0	0	0	0	0	0	0	0	0	0	0	0	0	0	0	0	0	0	0	0	0	0	0	0	0	0	0	0	0	0	67.0305	0	0	0	0	0	0	0	0	0	0	0
uncultured Cellulosimicrobium sp.	1.1023	0	0	0	0	0	0	0	0	0	0	0	0	0	0	0	0	0	0	0	0	0	0	0	0	0	0	0	0	0	0	0	0	0	0	0	0	0	0	0	0	0	0	0	0	0	0	0	0	0	0	0	0	0	0	0	0	0	0	0	0	0	0	0	0	196.21	0	0	0	0	0	0	0	0	0	0	0	0	0	0	0	0	0	0	0	0	0	0	0	0	0	0	0	0	0	0	0	0	0	0	0	0	0	0	0	0	0	0	0	0	0	0	0	0	0	0	0	0	0	0	0	0	0	0	0	0	0	0	0	0	0	0	0	0	0	0	0	0	0	0	0	0	0	0	0	0	0	0	0	0	0	0	0	0	0	0	0	0	0	0	0	0	0	0	0	0	0	0	0	0	0	0	0	0	0	0	0	0	0
uncultured Chloroflexi bacterium	1.19078	0	0	0	0	0	0	0	0	0	0	0	0	0	0	0	0	0	0	0	0	0	0	0	0	0	0	0	0	0	0	0	0	0	0	0	0	0	0	0	0	0	0	0	0	0	0	0	0	0	0	0	0	0	0	0	0	0	0	0	0	0	0	0	0	211.959	0	0	0	0	0	0	0	0	0	0	0	0	0	0	0	0	0	0	0	0	0	0	0	0	0	0	0	0	0	0	0	0	0	0	0	0	0	0	0	0	0	0	0	0	0	0	0	0	0	0	0	0	0	0	0	0	0	0	0	0	0	0	0	0	0	0	0	0	0	0	0	0	0	0	0	0	0	0	0	0	0	0	0	0	0	0	0	0	0	0	0	0	0	0	0	0	0	0	0	0	0	0	0	0	0	0	0	0	0	0	0	0	0
uncultured Chroococcidiopsis sp.	17.1527	0	0	0	0	0	1015.39	0	0	261.852	0	0	113.784	0	0	0	0	0	0	0	0	0	0	330.586	0	0	44.303	0	0	70.1622	0	0	0	0	0	0	0	0	0	0	0	0	0	0	35.3651	0	0	0	0	0	0	0	0	0	0	0	0	0	0	0	0	0	119.5	0	0	43.9668	0	0	0	0	0	0	0	0	0	0	0	0	0	0	0	0	0	29.1277	0	0	25.3605	0	0	108.797	0	0	0	0	0	0	0	0	88.5265	0	0	101.468	0	0	0	0	0	0	0	0	0	0	0	0	0	0	0	0	0	184.481	0	0	0	0	0	0	0	0	100.848	0	0	69.1583	0	0	0	0	0	31.0072	0	0	228.046	0	0	0	0	0	0	0	0	0	0	0	0	0	0	0	0	0	0	0	0	0	0	0	0	0	0	0	0	0	23.3646	0	0	28.0881	0	0	0	0	0
uncultured Chryseobacterium sp.	1.10635	0	0	0	0	0	0	0	0	0	0	0	0	0	0	0	0	0	0	0	0	0	0	0	0	0	0	0	0	0	0	46.6177	0	0	0	0	0	0	0	0	0	0	0	0	0	0	0	33.8985	0	0	0	0	0	0	0	0	0	0	0	0	0	0	0	0	0	0	0	0	0	0	0	0	0	0	0	0	0	0	0	0	0	0	0	0	0	0	0	0	0	0	0	0	0	0	0	0	0	0	0	0	0	62.8135	0	0	0	0	0	0	0	0	0	0	0	0	0	0	0	0	0	0	0	0	0	0	0	0	0	0	0	0	0	0	0	0	0	0	0	0	0	0	0	0	0	0	0	0	0	0	0	0	0	0	0	0	0	0	0	0	0	0	0	0	0	0	0	0	0	0	0	0	53.6012	0	0	0	0	0	0	0	0
uncultured Cladosporium	3.28336	0	0	0	0	0	0	0	0	0	0	0	0	0	0	0	0	0	0	0	0	0	0	0	0	0	0	0	0	0	0	0	0	0	0	0	0	0	0	0	0	0	0	0	0	0	0	0	0	0	0	0	0	0	0	0	0	0	0	0	0	0	0	0	0	0	584.438	0	0	0	0	0	0	0	0	0	0	0	0	0	0	0	0	0	0	0	0	0	0	0	0	0	0	0	0	0	0	0	0	0	0	0	0	0	0	0	0	0	0	0	0	0	0	0	0	0	0	0	0	0	0	0	0	0	0	0	0	0	0	0	0	0	0	0	0	0	0	0	0	0	0	0	0	0	0	0	0	0	0	0	0	0	0	0	0	0	0	0	0	0	0	0	0	0	0	0	0	0	0	0	0	0	0	0	0	0	0	0	0
uncultured Clostridia bacterium	1.24126	0	0	0	0	0	0	0	0	0	0	0	0	0	0	0	0	0	0	0	0	0	0	0	0	30.1577	0	0	0	0	0	0	0	0	0	0	0	0	0	0	0	0	0	0	0	0	0	0	0	0	0	0	0	0	0	0	0	0	0	0	0	0	0	0	0	0	0	0	0	0	0	0	0	0	0	0	0	0	0	0	0	0	0	0	0	0	0	0	0	0	0	0	0	0	0	0	0	0	0	0	0	0	0	0	0	173.298	0	0	0	0	0	0	0	0	0	0	17.489	0	0	0	0	0	0	0	0	0	0	0	0	0	0	0	0	0	0	0	0	0	0	0	0	0	0	0	0	0	0	0	0	0	0	0	0	0	0	0	0	0	0	0	0	0	0	0	0	0	0	0	0	0	0	0	0	0	0	0	0	0	0
uncultured Clostridiales bacterium	1.5638	0	0	0	0	0	0	0	0	0	0	0	0	0	0	0	0	0	0	0	0	0	0	0	0	0	0	0	0	0	0	0	0	0	0	0	0	0	0	0	0	0	0	0	0	0	0	0	0	0	0	0	0	0	0	0	0	0	0	0	0	0	0	0	0	0	0	0	0	0	0	0	0	0	0	0	0	0	0	0	0	0	0	0	0	0	0	0	0	0	0	0	0	0	0	0	0	0	0	0	0	0	0	0	0	0	0	0	0	0	0	0	0	0	0	0	17.489	0	0	0	0	0	0	0	0	0	0	0	0	0	0	0	0	0	89.8617	0	171.006	0	0	0	0	0	0	0	0	0	0	0	0	0	0	0	0	0	0	0	0	0	0	0	0	0	0	0	0	0	0	0	0	0	0	0	0	0	0	0	0	0	0
uncultured Corynebacterium sp.	56.4658	0	0	0	0	0	232.692	0	0	261.852	0	0	131.289	0	0	20.0901	0	0	5359.31	0	0	0	0	172.479	0	0	44.303	0	0	107.09	0	0	0	0	0	0	0	0	50.618	0	0	77.1337	0	0	0	0	0	52.3005	0	0	69.8334	0	0	0	0	0	0	0	0	0	0	0	0	0	0	0	0	0	0	0	0	0	0	0	191.278	0	0	0	0	0	0	0	0	0	0	0	2241.58	0	0	0	0	0	0	0	0	0	0	0	0	0	0	43.4862	0	0	76.5029	0	0	12.8254	0	0	0	0	0	0	0	0	24.4846	0	0	49.4949	0	0	0	0	0	67.2013	0	0	0	0	0	56.9539	0	0	163.677	0	0	69.7661	0	0	374.648	0	0	0	0	0	0	0	0	0	0	0	0	0	0	0	0	0	0	0	0	0	0	0	46.8812	0	0	0	0	0	27.4878	0	0	25.6457	0	0	0	0	0
uncultured Cristinia	0.0801612	0	0	0	0	0	0	0	0	0	0	0	0	0	0	0	0	0	0	0	0	0	0	0	0	0	0	0	0	0	0	0	0	0	0	0	0	0	0	0	0	0	0	0	0	0	0	0	0	0	0	0	0	0	0	0	0	0	0	0	0	0	14.2687	0	0	0	0	0	0	0	0	0	0	0	0	0	0	0	0	0	0	0	0	0	0	0	0	0	0	0	0	0	0	0	0	0	0	0	0	0	0	0	0	0	0	0	0	0	0	0	0	0	0	0	0	0	0	0	0	0	0	0	0	0	0	0	0	0	0	0	0	0	0	0	0	0	0	0	0	0	0	0	0	0	0	0	0	0	0	0	0	0	0	0	0	0	0	0	0	0	0	0	0	0	0	0	0	0	0	0	0	0	0	0	0	0	0	0	0
uncultured Cryomorphaceae bacterium	0.537297	0	0	0	0	0	0	0	0	0	0	0	0	0	0	0	0	0	0	0	0	0	0	0	0	0	0	0	0	0	0	0	0	0	0	0	0	0	0	0	0	0	0	0	0	0	0	0	0	0	0	0	0	0	0	0	0	0	0	0	0	0	0	0	0	0	0	0	0	0	0	0	0	0	95.6389	0	0	0	0	0	0	0	0	0	0	0	0	0	0	0	0	0	0	0	0	0	0	0	0	0	0	0	0	0	0	0	0	0	0	0	0	0	0	0	0	0	0	0	0	0	0	0	0	0	0	0	0	0	0	0	0	0	0	0	0	0	0	0	0	0	0	0	0	0	0	0	0	0	0	0	0	0	0	0	0	0	0	0	0	0	0	0	0	0	0	0	0	0	0	0	0	0	0	0	0	0	0	0	0
uncultured cyanobacterium	2.27574	0	0	0	0	0	105.769	0	0	0	0	0	0	0	0	0	0	0	0	0	0	0	0	0	0	0	0	0	0	0	0	0	0	0	0	0	0	0	18.9818	0	0	0	0	0	0	0	0	0	0	0	0	0	0	0	0	0	0	0	0	0	0	0	0	0	0	0	0	0	0	0	0	0	0	0	0	0	0	0	0	0	0	0	0	0	0	0	74.9073	0	0	0	0	0	0	0	0	0	0	0	0	0	0	120.795	0	0	0	0	0	0	0	0	0	0	0	0	0	0	0	0	0	0	0	0	0	0	0	0	0	0	0	0	0	0	0	0	54.5589	0	0	0	0	0	0	0	0	0	0	0	0	0	0	0	0	0	0	0	0	0	0	0	0	0	0	0	0	0	0	0	0	0	0	0	0	0	0	0	0	0	30.0701	0	0
uncultured Davidiella	6.2729	0	0	0	0	0	0	0	0	0	0	0	0	0	0	0	0	0	0	0	0	0	697.979	0	0	0	0	0	0	0	0	0	0	0	0	0	0	0	0	192.084	0	0	0	0	0	0	0	0	0	0	0	0	0	0	0	0	0	0	0	0	0	0	0	0	0	0	0	0	0	0	0	0	0	0	0	0	0	0	0	0	0	0	0	0	66.4091	0	0	0	0	0	0	0	0	0	0	0	0	0	0	0	0	0	160.103	0	0	0	0	0	0	0	0	0	0	0	0	0	0	0	0	0	0	0	0	0	0	0	0	0	0	0	0	0	0	0	0	0	0	0	0	0	0	0	0	0	0	0	0	0	0	0	0	0	0	0	0	0	0	0	0	0	0	0	0	0	0	0	0	0	0	0	0	0	0	0	0	0	0	0	0
uncultured Deinococcus sp.	0.102912	0	0	0	0	0	0	0	0	0	0	0	0	0	0	0	0	0	0	0	0	0	0	0	0	0	0	0	0	0	0	0	0	0	0	0	0	0	0	0	0	0	0	0	0	0	0	0	0	0	0	0	0	0	0	0	0	0	0	0	0	0	0	0	0	0	0	0	0	0	0	0	0	0	0	0	0	0	0	0	0	0	0	0	0	0	0	0	0	0	0	0	0	0	0	0	0	0	0	0	0	0	0	0	0	0	0	0	0	0	0	0	0	0	0	0	0	0	0	0	0	0	0	0	0	0	0	0	0	0	0	0	0	0	0	0	0	0	0	0	0	0	0	0	0	0	0	0	0	0	0	0	0	0	0	0	0	0	0	0	0	0	0	0	0	0	0	0	0	0	0	0	0	18.3183	0	0	0	0	0
uncultured Dietzia sp.	0.560664	0	0	0	0	0	0	0	0	0	0	0	0	0	0	0	0	0	0	0	0	0	0	0	0	0	0	0	0	0	0	0	0	0	0	0	0	0	0	0	0	0	0	0	0	0	0	0	0	0	0	0	0	0	0	0	0	0	0	0	0	0	0	0	0	0	0	0	0	0	0	0	0	0	0	0	0	0	0	0	0	0	0	0	0	0	99.7981	0	0	0	0	0	0	0	0	0	0	0	0	0	0	0	0	0	0	0	0	0	0	0	0	0	0	0	0	0	0	0	0	0	0	0	0	0	0	0	0	0	0	0	0	0	0	0	0	0	0	0	0	0	0	0	0	0	0	0	0	0	0	0	0	0	0	0	0	0	0	0	0	0	0	0	0	0	0	0	0	0	0	0	0	0	0	0	0	0	0	0	0
uncultured Discosia	0.248305	0	0	0	0	0	0	0	0	0	0	0	0	0	0	44.1983	0	0	0	0	0	0	0	0	0	0	0	0	0	0	0	0	0	0	0	0	0	0	0	0	0	0	0	0	0	0	0	0	0	0	0	0	0	0	0	0	0	0	0	0	0	0	0	0	0	0	0	0	0	0	0	0	0	0	0	0	0	0	0	0	0	0	0	0	0	0	0	0	0	0	0	0	0	0	0	0	0	0	0	0	0	0	0	0	0	0	0	0	0	0	0	0	0	0	0	0	0	0	0	0	0	0	0	0	0	0	0	0	0	0	0	0	0	0	0	0	0	0	0	0	0	0	0	0	0	0	0	0	0	0	0	0	0	0	0	0	0	0	0	0	0	0	0	0	0	0	0	0	0	0	0	0	0	0	0	0	0	0	0
uncultured Dolosigranulum sp.	0.24226	0	0	0	0	0	0	0	0	0	0	0	0	0	0	0	0	0	0	0	0	0	0	0	0	0	0	0	0	0	0	0	0	0	0	0	0	0	0	0	0	0	0	0	0	0	0	0	0	0	21.0342	0	0	0	0	0	0	0	0	0	0	0	0	0	0	0	0	0	0	0	0	0	0	0	0	0	0	0	0	0	0	0	0	0	0	0	0	0	0	0	0	0	0	0	0	0	0	0	0	0	0	0	0	0	0	0	0	22.0881	0	0	0	0	0	0	0	0	0	0	0	0	0	0	0	0	0	0	0	0	0	0	0	0	0	0	0	0	0	0	0	0	0	0	0	0	0	0	0	0	0	0	0	0	0	0	0	0	0	0	0	0	0	0	0	0	0	0	0	0	0	0	0	0	0	0	0	0	0	0	0
uncultured Dothideomycetes	0.122729	0	0	0	0	0	0	0	0	0	0	0	0	0	0	0	0	0	0	0	0	0	0	0	0	0	0	0	0	0	0	0	0	0	0	0	0	0	0	0	0	0	0	0	0	0	0	0	0	0	0	0	0	0	0	0	0	0	0	0	0	0	0	0	0	0	0	0	0	0	0	0	0	0	0	0	0	0	0	0	0	0	0	21.8457	0	0	0	0	0	0	0	0	0	0	0	0	0	0	0	0	0	0	0	0	0	0	0	0	0	0	0	0	0	0	0	0	0	0	0	0	0	0	0	0	0	0	0	0	0	0	0	0	0	0	0	0	0	0	0	0	0	0	0	0	0	0	0	0	0	0	0	0	0	0	0	0	0	0	0	0	0	0	0	0	0	0	0	0	0	0	0	0	0	0	0	0	0	0	0
uncultured endophytic bacterium	0	0	0	0	0	0	0	0	0	0	0	0	0	0	0	0	0	0	0	0	0	0	0	0	0	0	0	0	0	0	0	0	0	0	0	0	0	0	0	0	0	0	0	0	0	0	0	0	0	0	0	0	0	0	0	0	0	0	0	0	0	0	0	0	0	0	0	0	0	0	0	0	0	0	0	0	0	0	0	0	0	0	0	0	0	0	0	0	0	0	0	0	0	0	0	0	0	0	0	0	0	0	0	0	0	0	0	0	0	0	0	0	0	0	0	0	0	0	0	0	0	0	0	0	0	0	0	0	0	0	0	0	0	0	0	0	0	0	0	0	0	0	0	0	0	0	0	0	0	0	0	0	0	0	0	0	0	0	0	0	0	0	0	0	0	0	0	0	0	0	0	0	0	0	0	0	0	0	0
uncultured Enhydrobacter sp.	0.0330874	0	0	0	0	0	0	0	0	0	0	0	0	0	0	0	0	0	0	0	0	0	0	0	0	0	0	0	0	0	0	0	0	0	0	0	0	0	0	0	0	0	0	0	0	0	0	0	0	0	5.88956	0	0	0	0	0	0	0	0	0	0	0	0	0	0	0	0	0	0	0	0	0	0	0	0	0	0	0	0	0	0	0	0	0	0	0	0	0	0	0	0	0	0	0	0	0	0	0	0	0	0	0	0	0	0	0	0	0	0	0	0	0	0	0	0	0	0	0	0	0	0	0	0	0	0	0	0	0	0	0	0	0	0	0	0	0	0	0	0	0	0	0	0	0	0	0	0	0	0	0	0	0	0	0	0	0	0	0	0	0	0	0	0	0	0	0	0	0	0	0	0	0	0	0	0	0	0	0	0
uncultured Erythrobacteraceae bacterium	0.566142	0	0	0	0	0	0	0	0	0	0	0	0	0	0	0	0	0	0	0	0	0	0	0	0	0	0	0	0	0	0	0	0	0	0	0	0	0	0	0	0	0	0	0	0	0	0	0	0	0	0	0	0	0	0	0	0	0	0	0	0	0	0	0	0	0	0	0	0	0	0	0	0	0	0	0	0	0	0	0	0	0	0	0	0	0	0	0	0	0	0	0	0	0	0	0	0	0	0	0	0	0	0	0	0	0	0	0	0	0	0	0	0	0	0	0	0	0	0	0	0	0	0	0	0	0	0	0	0	0	0	0	0	0	0	0	0	100.773	0	0	0	0	0	0	0	0	0	0	0	0	0	0	0	0	0	0	0	0	0	0	0	0	0	0	0	0	0	0	0	0	0	0	0	0	0	0	0	0	0
uncultured euglenozoan	4.82897	0	0	0	0	0	0	0	0	0	0	0	0	0	0	0	0	0	0	0	0	0	0	0	0	0	0	0	0	0	0	0	0	0	0	0	0	0	0	0	0	0	0	0	0	0	0	0	0	0	0	0	0	0	0	0	0	0	0	0	0	0	0	0	0	0	0	0	0	0	0	0	0	0	0	0	0	0	0	0	0	0	0	0	0	0	0	0	0	0	859.556	0	0	0	0	0	0	0	0	0	0	0	0	0	0	0	0	0	0	0	0	0	0	0	0	0	0	0	0	0	0	0	0	0	0	0	0	0	0	0	0	0	0	0	0	0	0	0	0	0	0	0	0	0	0	0	0	0	0	0	0	0	0	0	0	0	0	0	0	0	0	0	0	0	0	0	0	0	0	0	0	0	0	0	0	0	0	0	0
uncultured eukaryote	371.724	0	0	0	0	0	95.1924	0	0	174.568	202.742	0	122.536	452.47	337.353	18.0811	622.877	390.313	0	0	0	50.5075	601.706	0	0	0	0	0	0	0	0	144.515	0	0	0	11.3405	27.4576	2.65813	31.6363	476.208	130.089	0	0	0	12.0241	8.26495	10.9368	24.2132	14.9475	0	0	0	0	0	0	0	0	361.052	292.645	0	0	620.737	0	0	0	0	258.464	178.308	0	0	0	324.798	155.425	0	127.518	0	0	0	0	275.747	0	0	0	0	66.4091	42290.3	0	189.971	303.031	108.797	317.662	0	0	0	0	0	0	0	0	0	0	231.927	855.938	1356.65	50.5208	205.579	0	0	0	0	34.9683	0	184.093	0	0	0	82.7814	181.696	441.301	0	112.227	130.105	0	2668.85	185.486	0	115.924	0	40.3393	0	0	0	317.89	0	38.5121	406.066	190.957	38.7589	0	285.783	0	511.594	0	0	97.0641	0	0	0	0	0	0	0	0	0	291.214	0	312.158	0	0	0	180.611	0	0	0	0	3134.47	364.839	0	0	0	15.1183	252.445	629.05	17.7077	564.324	108.937	37.5877	0	1659.79
uncultured euryarchaeote	0.333798	0	0	0	0	0	0	0	0	0	0	0	0	0	0	0	0	0	0	0	0	0	0	0	0	0	0	0	0	0	0	0	0	0	0	0	0	0	0	0	0	0	0	0	0	0	0	0	0	0	0	0	0	0	0	0	0	0	0	0	0	0	0	0	0	0	0	0	0	0	59.416	0	0	0	0	0	0	0	0	0	0	0	0	0	0	0	0	0	0	0	0	0	0	0	0	0	0	0	0	0	0	0	0	0	0	0	0	0	0	0	0	0	0	0	0	0	0	0	0	0	0	0	0	0	0	0	0	0	0	0	0	0	0	0	0	0	0	0	0	0	0	0	0	0	0	0	0	0	0	0	0	0	0	0	0	0	0	0	0	0	0	0	0	0	0	0	0	0	0	0	0	0	0	0	0	0	0	0	0
uncultured Filobasidiella	30.5421	246.448	649.587	0	0	0	0	0	0	0	0	0	0	0	0	0	0	0	0	0	0	0	0	0	0	0	0	0	0	0	0	0	0	0	0	0	0	0	15.8181	0	0	0	0	0	0	5.0508	0	0	9.73328	0	0	0	0	0	0	0	0	1083.16	353.455	0	0	0	0	0	0	0	0	0	0	0	0	0	382.954	413.935	0	0	0	0	274.251	0	0	0	0	0	0	0	0	0	0	0	0	0	0	0	0	0	0	0	0	0	0	0	0	538.174	0	0	0	0	0	37.9511	27.3665	101.762	0	0	0	0	0	0	190.833	0	0	0	0	0	0	0	0	0	0	0	0	0	0	0	0	0	0	0	0	0	162.89	0	0	0	0	0	0	0	0	0	0	326.255	0	0	0	0	0	0	0	0	0	0	0	0	0	0	200.304	0	0	0	0	232.41	0	0	91.3614	92.798	0	0	0
uncultured Finegoldia sp.	5.89028	0	0	0	0	0	0	0	0	0	0	0	0	0	0	0	0	0	0	0	0	0	0	0	0	0	0	0	0	0	0	0	0	0	0	0	0	0	0	0	0	198.651	0	0	0	0	0	0	0	0	0	0	0	0	0	0	0	0	0	0	0	0	0	0	0	0	0	0	0	0	0	0	0	0	0	0	0	0	0	0	29.1191	0	0	0	0	0	0	0	0	0	0	0	0	0	0	0	0	0	31.2446	0	0	0	0	0	0	0	0	0	0	0	0	0	0	32.2696	0	0	244.846	0	0	0	0	0	0	0	0	0	0	0	0	0	0	0	0	0	0	0	0	0	0	0	97.7342	0	0	0	0	0	0	0	0	0	0	0	0	0	0	0	0	0	0	0	0	414.605	0	0	0	0	0	0	0	0	0	0	0	0	0	0	0	0	0
uncultured Firmicutes bacterium	313.072	12274.2	0	0	0	0	0	0	0	0	0	0	2669.54	0	0	0	0	0	0	0	0	0	0	0	0	0	0	0	0	0	0	0	0	0	0	0	0	0	0	0	0	5591.11	0	0	0	0	0	0	0	0	0	0	0	0	0	0	0	0	0	0	0	0	0	0	0	0	0	0	0	0	0	0	0	0	0	0	0	6701.77	340.336	0	8086.8	0	475.327	0	0	0	196.544	0	0	0	0	0	159.198	0	0	0	0	0	0	0	0	8334.86	0	0	7085.9	0	285.263	0	0	0	0	0	0	0	0	0	0	0	0	0	0	0	0	0	0	52.9465	0	0	0	0	0	0	0	0	60.9776	0	0	0	0	0	0	0	0	0	0	0	0	0	0	0	0	0	0	0	0	0	0	0	0	0	0	0	0	0	2763.46	0	0	648.618	0	0	0	0	0	0	0	0	0	0	0
uncultured Flavobacteriaceae bacterium	0.129282	0	0	0	0	0	0	0	0	0	0	0	0	0	0	0	0	0	0	0	0	0	0	0	0	0	0	0	0	0	0	0	0	0	0	0	0	0	0	0	0	0	0	0	0	0	0	0	0	0	0	0	0	0	0	0	0	0	0	0	0	0	0	0	0	0	0	0	0	0	0	0	0	0	0	0	0	0	0	0	0	0	0	0	0	0	23.0123	0	0	0	0	0	0	0	0	0	0	0	0	0	0	0	0	0	0	0	0	0	0	0	0	0	0	0	0	0	0	0	0	0	0	0	0	0	0	0	0	0	0	0	0	0	0	0	0	0	0	0	0	0	0	0	0	0	0	0	0	0	0	0	0	0	0	0	0	0	0	0	0	0	0	0	0	0	0	0	0	0	0	0	0	0	0	0	0	0	0	0	0
uncultured Frankia sp.	1.01893	0	0	0	0	0	0	0	0	0	0	0	0	0	0	0	0	0	0	0	0	0	0	0	0	0	0	0	0	0	0	0	0	0	0	0	0	0	0	0	0	0	0	0	0	0	0	0	0	0	0	0	0	0	0	0	0	0	0	0	0	0	0	0	0	0	0	0	0	0	0	0	0	0	0	0	0	0	0	0	0	0	0	0	0	0	0	0	0	0	0	0	0	0	0	0	0	0	0	0	0	0	0	0	0	0	0	0	0	0	21.2851	0	0	0	0	0	0	0	0	0	0	0	0	0	0	0	160.085	0	0	0	0	0	0	0	0	0	0	0	0	0	0	0	0	0	0	0	0	0	0	0	0	0	0	0	0	0	0	0	0	0	0	0	0	0	0	0	0	0	0	0	0	0	0	0	0	0	0	0	0
uncultured freshwater cercozoan	1.89451	0	0	0	0	0	0	0	0	0	0	0	0	0	0	0	0	0	0	0	0	0	0	0	0	0	0	0	0	0	0	0	0	0	0	0	0	0	0	0	0	0	0	0	0	0	0	0	0	0	0	0	0	0	0	0	0	0	0	0	0	0	0	0	0	0	165.88	171.343	0	0	0	0	0	0	0	0	0	0	0	0	0	0	0	0	0	0	0	0	0	0	0	0	0	0	0	0	0	0	0	0	0	0	0	0	0	0	0	0	0	0	0	0	0	0	0	0	0	0	0	0	0	0	0	0	0	0	0	0	0	0	0	0	0	0	0	0	0	0	0	0	0	0	0	0	0	0	0	0	0	0	0	0	0	0	0	0	0	0	0	0	0	0	0	0	0	0	0	0	0	0	0	0	0	0	0	0	0	0	0
uncultured fungus	2331.43	182.157	551.038	0	0	611.455	0	191.744	0	336.667	231.705	337.198	621.433	1067.59	674.706	172.775	3795.66	1994.54	47.4275	245.634	1449.49	1262.69	8664.57	380.892	430.816	0	35.4424	0	122.017	22817.5	22383.8	711.696	14.5205	0	0	149.694	84.8688	834.654	31.6363	3389.48	370.472	31.0258	91.1216	3535.96	121.656	71.0173	35.5447	221.793	78.9091	72.5716	7.15161	65.9548	19.5964	165.063	839.232	3396.02	126.822	872.923	828.529	170.386	6855.49	2570.58	64.2091	1019.4	223.178	85.9649	1030	1099.1	37.67	456.136	300.931	487.198	368.533	2043.6	510.074	427.113	296.658	167.494	3903.95	1744.44	24.9593	1775.95	150.103	54.6144	392.417	72034.8	16.2025	63.6225	291.61	77.7122	523.208	2974.9	96.6557	292.068	1157	408.154	688.292	332.898	26.0372	0	0	9170.77	2795.65	3178.59	89.494	16225.5	530.567	8.55025	19.978	94.7069	47.1312	674.172	134.702	4401.08	36114.7	19129.4	17.489	1578.49	441.301	195.73	189.922	414.708	29.6373	2416.68	5731.51	48.8737	0	417.557	302.544	486.724	207.283	0	2450.83	1803.7	237.492	557.664	778.077	34.883	0	527.6	504.96	924.095	4094.79	72.3739	361.154	186.34	0	0	177.34	160.916	0	31354.5	95.7744	0	466.349	213.651	1320.07	0	0	170.436	154.809	0	262.729	337.317	369.981	2429.37	303.317	7773.56	172.689	14259.8	23.3646	1767.12	2713.25	164.254	40611.8	253.782	0	337.762	1452.32
uncultured Gammaproteobacteria bacterium	7.64135	0	0	0	0	0	0	0	0	0	0	0	0	0	0	0	0	0	0	0	0	0	0	0	0	0	0	0	0	0	0	0	0	0	0	0	0	0	0	0	0	0	0	0	0	0	0	0	0	0	0	0	0	0	0	0	0	0	0	0	0	0	1350.53	0	0	0	0	0	0	0	0	0	0	0	0	0	0	0	0	0	0	0	0	0	0	0	9.62759	0	0	0	0	0	0	0	0	0	0	0	0	0	0	0	0	0	0	0	0	0	0	0	0	0	0	0	0	0	0	0	0	0	0	0	0	0	0	0	0	0	0	0	0	0	0	0	0	0	0	0	0	0	0	0	0	0	0	0	0	0	0	0	0	0	0	0	0	0	0	0	0	0	0	0	0	0	0	0	0	0	0	0	0	0	0	0	0	0	0	0	0
uncultured Gemmatimonadales bacterium HF4000_15H13	0.858985	0	0	0	0	0	0	0	0	0	0	0	0	0	0	0	0	0	0	0	0	0	0	0	0	0	0	0	0	0	0	0	0	0	0	0	0	0	0	0	0	0	0	0	0	0	0	0	0	0	0	0	0	0	0	0	0	0	0	0	0	0	0	0	0	152.899	0	0	0	0	0	0	0	0	0	0	0	0	0	0	0	0	0	0	0	0	0	0	0	0	0	0	0	0	0	0	0	0	0	0	0	0	0	0	0	0	0	0	0	0	0	0	0	0	0	0	0	0	0	0	0	0	0	0	0	0	0	0	0	0	0	0	0	0	0	0	0	0	0	0	0	0	0	0	0	0	0	0	0	0	0	0	0	0	0	0	0	0	0	0	0	0	0	0	0	0	0	0	0	0	0	0	0	0	0	0	0	0	0
uncultured human fecal virus	0.556699	0	0	0	0	0	0	0	0	0	0	0	0	0	0	0	0	0	0	0	0	0	0	0	0	0	0	0	0	0	0	0	0	0	0	0	0	0	0	0	0	0	0	0	0	0	0	0	0	0	0	0	0	0	0	0	0	0	0	0	0	0	0	0	0	0	0	0	0	0	0	0	0	0	0	0	0	0	0	0	0	0	0	0	0	0	0	0	0	0	0	0	0	0	0	0	0	0	0	0	0	0	0	0	0	0	0	0	0	0	0	0	0	0	0	0	0	0	0	0	0	0	0	0	0	0	0	0	0	0	0	0	0	0	0	0	0	0	0	0	0	99.0925	0	0	0	0	0	0	0	0	0	0	0	0	0	0	0	0	0	0	0	0	0	0	0	0	0	0	0	0	0	0	0	0	0	0	0	0	0
uncultured Hymenobacter sp.	0.968647	0	0	0	0	0	0	0	0	0	0	0	0	0	0	0	0	0	0	0	0	0	0	0	0	0	0	0	0	0	0	0	0	0	0	0	0	0	0	0	0	0	0	0	0	0	0	0	0	0	0	0	0	0	0	0	0	0	0	0	0	0	0	0	0	0	0	0	0	0	0	0	0	0	0	0	0	0	0	0	0	0	0	0	0	0	0	0	0	0	0	0	0	0	0	0	0	0	0	0	0	0	172.419	0	0	0	0	0	0	0	0	0	0	0	0	0	0	0	0	0	0	0	0	0	0	0	0	0	0	0	0	0	0	0	0	0	0	0	0	0	0	0	0	0	0	0	0	0	0	0	0	0	0	0	0	0	0	0	0	0	0	0	0	0	0	0	0	0	0	0	0	0	0	0	0	0	0	0	0
uncultured Lachnospiraceae bacterium	9.3563	0	0	0	0	0	0	0	0	0	0	0	0	0	0	0	0	0	132.797	0	0	0	0	0	0	0	0	0	0	0	0	0	0	0	0	0	0	0	0	0	0	0	0	0	0	0	0	0	0	0	0	0	0	0	0	0	0	0	0	0	0	0	0	0	0	0	0	0	0	0	0	0	0	0	0	0	0	183.638	0	0	0	0	0	0	0	0	0	0	0	0	0	0	0	0	0	0	0	0	0	0	0	0	0	0	0	0	0	0	0	0	0	0	0	0	0	0	1348.99	0	0	0	0	0	0	0	0	0	0	0	0	0	0	0	0	0	0	0	0	0	0	0	0	0	0	0	0	0	0	0	0	0	0	0	0	0	0	0	0	0	0	0	0	0	0	0	0	0	0	0	0	0	0	0	0	0	0	0	0	0	0
uncultured Lactobacillus sp.	0.32624	0	0	0	0	0	0	0	0	0	0	0	0	0	0	0	0	0	0	0	0	0	0	0	0	0	0	0	0	0	0	0	0	0	0	0	0	0	0	0	0	11.2038	0	0	0	0	0	0	0	0	0	0	0	0	0	0	0	0	0	0	0	0	0	0	0	0	0	0	0	0	0	0	0	0	0	0	0	0	0	0	0	0	0	0	0	0	0	0	0	0	0	0	0	0	0	0	0	0	46.8669	0	0	0	0	0	0	0	0	0	0	0	0	0	0	0	0	0	0	0	0	0	0	0	0	0	0	0	0	0	0	0	0	0	0	0	0	0	0	0	0	0	0	0	0	0	0	0	0	0	0	0	0	0	0	0	0	0	0	0	0	0	0	0	0	0	0	0	0	0	0	0	0	0	0	0	0	0	0	0	0
uncultured Lecythophora	0.285688	0	0	0	0	0	0	0	0	0	0	0	0	0	0	0	0	0	0	0	0	0	0	0	0	0	0	0	0	0	0	0	0	0	0	0	0	0	0	0	0	0	0	0	0	0	0	0	0	0	0	0	0	0	0	0	0	0	0	0	0	0	0	0	0	0	0	0	0	0	0	0	0	0	0	0	0	0	0	0	0	0	0	0	0	0	0	0	0	0	0	0	0	0	0	0	0	0	0	0	0	0	0	0	0	0	0	0	0	0	0	0	0	0	0	0	0	0	0	0	0	0	0	0	0	0	0	0	0	0	0	0	0	0	0	0	0	0	0	0	0	0	0	0	0	0	0	0	0	0	0	0	0	0	0	0	0	0	0	0	0	0	0	0	0	0	0	0	0	0	50.8524	0	0	0	0	0	0	0	0
uncultured Lemonniera	1.77031	0	0	0	0	0	0	0	0	0	0	0	0	0	0	0	0	315.115	0	0	0	0	0	0	0	0	0	0	0	0	0	0	0	0	0	0	0	0	0	0	0	0	0	0	0	0	0	0	0	0	0	0	0	0	0	0	0	0	0	0	0	0	0	0	0	0	0	0	0	0	0	0	0	0	0	0	0	0	0	0	0	0	0	0	0	0	0	0	0	0	0	0	0	0	0	0	0	0	0	0	0	0	0	0	0	0	0	0	0	0	0	0	0	0	0	0	0	0	0	0	0	0	0	0	0	0	0	0	0	0	0	0	0	0	0	0	0	0	0	0	0	0	0	0	0	0	0	0	0	0	0	0	0	0	0	0	0	0	0	0	0	0	0	0	0	0	0	0	0	0	0	0	0	0	0	0	0	0	0
uncultured Leptotrichia sp.	15.3664	0	0	0	0	0	0	0	0	0	0	0	0	0	0	0	0	0	0	0	0	0	0	0	0	0	0	0	0	0	0	0	0	0	0	0	0	0	0	0	0	0	0	0	0	0	0	0	0	0	0	0	0	0	0	0	0	0	0	0	295.783	0	0	0	0	0	0	0	0	0	0	0	0	0	0	0	0	189.692	0	0	490.865	0	0	0	0	0	0	0	0	0	0	0	0	0	0	0	0	0	0	0	0	0	0	0	119.806	0	0	0	0	0	0	0	0	0	0	0	18.655	0	1180.78	0	0	0	0	0	0	0	0	0	0	0	0	353.928	0	0	0	0	0	0	0	0	0	0	0	85.706	0	0	0	0	0	0	0	0	0	0	0	0	0	0	0	0	0	0	0	0	0	0	0	0	0	0	0	0	0	0	0	0	0	0	0
uncultured Limnohabitans sp.	0.835339	0	0	0	0	0	0	0	0	0	0	0	0	0	0	0	0	0	0	0	0	0	0	0	0	0	0	0	0	0	0	0	0	0	0	0	0	0	148.69	0	0	0	0	0	0	0	0	0	0	0	0	0	0	0	0	0	0	0	0	0	0	0	0	0	0	0	0	0	0	0	0	0	0	0	0	0	0	0	0	0	0	0	0	0	0	0	0	0	0	0	0	0	0	0	0	0	0	0	0	0	0	0	0	0	0	0	0	0	0	0	0	0	0	0	0	0	0	0	0	0	0	0	0	0	0	0	0	0	0	0	0	0	0	0	0	0	0	0	0	0	0	0	0	0	0	0	0	0	0	0	0	0	0	0	0	0	0	0	0	0	0	0	0	0	0	0	0	0	0	0	0	0	0	0	0	0	0	0	0
uncultured Listeria sp.	0.0440322	0	0	0	0	0	0	0	0	0	0	0	0	0	0	0	0	0	0	0	0	0	0	0	0	0	0	0	0	0	0	0	0	0	0	0	0	0	0	0	0	0	0	0	0	0	0	0	0	0	0	0	0	0	0	0	0	0	0	0	0	0	0	0	0	0	0	0	0	0	0	0	0	0	0	0	0	0	0	0	0	0	0	0	0	0	0	0	0	0	0	0	0	0	0	0	0	0	0	0	0	0	0	0	0	0	0	7.83773	0	0	0	0	0	0	0	0	0	0	0	0	0	0	0	0	0	0	0	0	0	0	0	0	0	0	0	0	0	0	0	0	0	0	0	0	0	0	0	0	0	0	0	0	0	0	0	0	0	0	0	0	0	0	0	0	0	0	0	0	0	0	0	0	0	0	0	0	0	0	0
uncultured Malassezia	15.068	0	0	0	0	0	0	0	0	0	0	0	0	136.037	0	0	0	0	0	0	0	0	0	0	0	0	0	0	0	0	0	0	0	0	0	0	0	0	0	0	0	0	0	0	0	0	0	0	0	0	0	0	0	0	0	0	0	0	0	55.3756	553.401	314.02	0	0	57.2882	0	0	0	0	0	0	108.266	0	0	0	0	0	0	0	0	0	0	0	0	0	0	0	0	0	0	0	0	0	0	0	0	0	0	0	0	0	0	0	0	0	0	0	0	0	0	0	0	0	0	0	0	0	0	0	0	0	0	0	0	0	0	0	0	0	0	0	0	0	0	0	0	0	0	0	0	0	0	0	0	0	0	0	0	0	0	0	1393.38	0	0	0	0	0	0	0	0	0	0	0	0	0	0	0	0	0	0	0	0	0	0	64.3429	0	0	0	0
uncultured marine eukaryote	0.262935	0	0	0	0	0	0	0	0	0	0	0	0	0	0	0	0	0	0	0	0	0	0	0	0	0	0	0	0	0	0	0	0	0	0	0	0	0	0	0	0	0	0	0	0	0	0	0	0	0	0	0	0	0	0	0	0	0	0	0	0	0	0	0	0	0	0	0	0	0	0	0	0	0	0	0	0	0	0	0	0	0	0	0	0	0	0	0	0	0	0	0	0	0	0	0	0	0	0	0	0	0	0	0	0	0	0	0	0	0	0	0	0	0	0	0	0	0	0	0	0	0	0	0	0	0	0	0	0	0	0	0	0	0	0	0	0	0	0	0	0	0	0	0	0	0	0	0	0	0	0	0	0	0	0	0	0	0	0	0	0	0	0	0	0	0	0	0	0	0	0	0	0	0	0	46.8024	0	0	0
uncultured marine picoeukaryote	20.9673	0	0	0	0	0	0	0	0	0	0	0	0	0	0	0	0	0	0	0	0	0	0	0	0	0	0	0	0	0	0	0	0	0	0	0	0	0	0	0	0	0	0	0	0	0	0	0	0	0	0	0	0	0	0	0	0	0	3732.18	0	0	0	0	0	0	0	0	0	0	0	0	0	0	0	0	0	0	0	0	0	0	0	0	0	0	0	0	0	0	0	0	0	0	0	0	0	0	0	0	0	0	0	0	0	0	0	0	0	0	0	0	0	0	0	0	0	0	0	0	0	0	0	0	0	0	0	0	0	0	0	0	0	0	0	0	0	0	0	0	0	0	0	0	0	0	0	0	0	0	0	0	0	0	0	0	0	0	0	0	0	0	0	0	0	0	0	0	0	0	0	0	0	0	0	0	0	0	0	0
uncultured marine virus	13.3385	0	231.797	0	0	0	0	204.527	0	0	231.705	255.946	0	0	0	0	0	0	0	0	0	0	0	0	0	0	0	0	0	0	0	0	0	0	0	0	40.7703	0	0	0	0	0	0	0	0	0	0	0	0	0	0	16.1776	0	0	0	0	0	0	0	0	0	0	23.5433	0	86.8109	0	0	0	0	0	0	108.266	0	0	0	232.29	324.469	0	0	0	0	0	0	0	72.4463	0	0	0	0	0	317.662	0	0	0	0	0	0	0	0	0	0	0	0	0	0	0	0	0	0	0	0	0	0	0	0	0	0	0	0	0	0	130.105	0	0	0	0	0	0	0	0	0	0	0	0	0	0	0	0	0	0	97.7342	0	0	0	0	0	0	0	0	0	0	0	0	0	0	0	0	0	0	0	0	0	0	0	0	0	0	0	0	0	0	0	0	0	0	0	0	0	0
uncultured Marinobacter sp.	0.170324	0	0	0	0	0	0	0	0	0	0	0	0	0	0	0	0	0	0	0	0	0	0	0	0	0	0	0	0	0	0	0	0	0	0	0	0	0	0	0	0	0	0	0	0	0	0	0	0	0	0	0	0	30.3177	0	0	0	0	0	0	0	0	0	0	0	0	0	0	0	0	0	0	0	0	0	0	0	0	0	0	0	0	0	0	0	0	0	0	0	0	0	0	0	0	0	0	0	0	0	0	0	0	0	0	0	0	0	0	0	0	0	0	0	0	0	0	0	0	0	0	0	0	0	0	0	0	0	0	0	0	0	0	0	0	0	0	0	0	0	0	0	0	0	0	0	0	0	0	0	0	0	0	0	0	0	0	0	0	0	0	0	0	0	0	0	0	0	0	0	0	0	0	0	0	0	0	0	0	0
uncultured microorganism	0.378631	0	0	0	0	0	0	0	0	0	0	0	0	0	0	0	0	0	0	0	0	0	0	0	0	0	0	0	0	0	0	0	0	0	0	0	0	0	0	0	0	0	0	0	0	0	0	0	0	0	0	0	0	0	0	0	0	0	0	0	0	0	0	0	0	0	0	0	0	0	0	0	0	0	0	0	0	0	0	0	0	0	0	0	0	0	0	0	0	0	0	0	0	0	0	0	0	0	0	0	0	0	0	0	0	0	0	0	0	0	0	0	0	0	0	0	0	0	0	0	0	0	0	0	0	0	0	0	0	0	0	0	0	0	67.3963	0	0	0	0	0	0	0	0	0	0	0	0	0	0	0	0	0	0	0	0	0	0	0	0	0	0	0	0	0	0	0	0	0	0	0	0	0	0	0	0	0	0	0	0
uncultured Moraxella sp.	4.35657	0	0	0	0	0	0	0	0	0	0	0	0	0	0	0	0	0	0	0	0	0	0	0	0	0	0	0	0	0	0	0	0	0	0	0	0	0	0	0	0	0	0	0	0	0	0	0	0	0	733.671	0	0	0	0	0	0	0	0	0	0	0	0	0	0	0	0	0	0	0	0	0	0	0	0	0	0	0	0	0	0	0	0	0	0	0	41.7978	0	0	0	0	0	0	0	0	0	0	0	0	0	0	0	0	0	0	0	0	0	0	0	0	0	0	0	0	0	0	0	0	0	0	0	0	0	0	0	0	0	0	0	0	0	0	0	0	0	0	0	0	0	0	0	0	0	0	0	0	0	0	0	0	0	0	0	0	0	0	0	0	0	0	0	0	0	0	0	0	0	0	0	0	0	0	0	0	0	0	0	0
uncultured Mycena	0.15167	0	0	0	0	0	0	0	0	0	0	0	0	0	0	0	0	0	0	0	0	0	0	0	0	0	0	0	0	0	0	0	0	0	0	0	0	0	0	0	0	0	0	0	0	0	0	0	0	0	0	0	0	0	0	0	0	0	0	0	0	0	0	0	0	0	0	0	0	0	0	0	0	0	0	0	0	0	0	0	0	0	0	0	0	0	0	0	0	0	0	0	0	0	0	0	0	0	0	0	0	0	0	0	0	0	0	0	0	0	0	0	0	0	0	0	0	0	0	26.9972	0	0	0	0	0	0	0	0	0	0	0	0	0	0	0	0	0	0	0	0	0	0	0	0	0	0	0	0	0	0	0	0	0	0	0	0	0	0	0	0	0	0	0	0	0	0	0	0	0	0	0	0	0	0	0	0	0	0	0
uncultured Mycoplana sp.	0.688405	0	0	0	0	0	0	0	0	0	0	0	122.536	0	0	0	0	0	0	0	0	0	0	0	0	0	0	0	0	0	0	0	0	0	0	0	0	0	0	0	0	0	0	0	0	0	0	0	0	0	0	0	0	0	0	0	0	0	0	0	0	0	0	0	0	0	0	0	0	0	0	0	0	0	0	0	0	0	0	0	0	0	0	0	0	0	0	0	0	0	0	0	0	0	0	0	0	0	0	0	0	0	0	0	0	0	0	0	0	0	0	0	0	0	0	0	0	0	0	0	0	0	0	0	0	0	0	0	0	0	0	0	0	0	0	0	0	0	0	0	0	0	0	0	0	0	0	0	0	0	0	0	0	0	0	0	0	0	0	0	0	0	0	0	0	0	0	0	0	0	0	0	0	0	0	0	0	0	0
uncultured Neisseria sp.	0.0509684	0	0	0	0	0	0	0	0	0	0	0	0	0	0	0	0	0	0	0	0	0	0	0	0	0	0	0	0	0	0	0	0	0	0	9.07237	0	0	0	0	0	0	0	0	0	0	0	0	0	0	0	0	0	0	0	0	0	0	0	0	0	0	0	0	0	0	0	0	0	0	0	0	0	0	0	0	0	0	0	0	0	0	0	0	0	0	0	0	0	0	0	0	0	0	0	0	0	0	0	0	0	0	0	0	0	0	0	0	0	0	0	0	0	0	0	0	0	0	0	0	0	0	0	0	0	0	0	0	0	0	0	0	0	0	0	0	0	0	0	0	0	0	0	0	0	0	0	0	0	0	0	0	0	0	0	0	0	0	0	0	0	0	0	0	0	0	0	0	0	0	0	0	0	0	0	0	0	0	0
uncultured Neisseriaceae bacterium	5.04317	0	0	0	0	0	0	0	0	0	0	0	0	0	0	0	0	0	0	0	0	0	0	0	0	0	0	151.599	131.323	0	0	0	0	0	0	0	0	0	0	0	0	9.91103	0	0	0	0	0	0	0	0	0	0	0	0	0	0	0	0	0	0	0	0	0	0	0	0	0	0	0	0	0	0	0	0	0	0	0	0	0	0	0	525.656	0	0	0	79.1954	0	0	0	0	0	0	0	0	0	0	0	0	0	0	0	0	0	0	0	0	0	0	0	0	0	0	0	0	0	0	0	0	0	0	0	0	0	0	0	0	0	0	0	0	0	0	0	0	0	0	0	0	0	0	0	0	0	0	0	0	0	0	0	0	0	0	0	0	0	0	0	0	0	0	0	0	0	0	0	0	0	0	0	0	0	0	0	0	0	0	0	0	0
uncultured Neisseriales bacterium	9.85505	0	0	0	0	0	0	0	0	0	0	0	0	0	0	0	0	0	0	0	0	0	0	0	0	0	0	0	0	0	0	0	0	0	0	0	0	0	107.563	0	0	0	0	0	0	0	0	0	0	0	0	0	0	0	0	0	0	0	0	0	0	0	0	0	0	0	0	0	0	0	0	0	0	0	0	0	0	0	0	0	0	172.381	0	0	229.413	0	0	0	0	0	0	0	0	0	0	0	0	0	0	0	0	0	0	0	0	0	0	0	0	0	0	0	0	0	0	0	0	0	0	0	0	0	0	0	0	0	0	0	0	0	0	0	0	0	0	0	0	0	0	0	0	0	0	0	0	0	0	0	0	0	0	0	0	0	0	0	0	0	0	0	0	0	0	0	0	0	0	0	0	0	0	0	0	0	0	0	0	0	1244.84
uncultured organism	2768.35	460.75	1930.72	1472.04	941.833	1744.08	526.731	2121.97	1869.57	1483.83	2366.28	3583.24	743.969	7334.15	15368.3	367.649	8428.31	5800.98	341.478	12773	2880.4	906.163	15861	618.051	5651.29	31164.2	580.369	2804.59	5047.16	4021.4	2805.89	2604.37	296.633	1711.34	922.701	145.158	531.262	1498.65	173.999	23450.2	6134	130.136	1838.86	2168.12	59.4133	92.9041	85.2812	251.817	407.06	413.389	75.723	340.974	270.43	262.753	4021.98	6960.01	1727.95	9135.99	4933.17	664.507	2690.67	8442.02	749.82	1597.16	1520.6	460.011	5068.98	1953.03	148.644	2908.11	1895.26	1190.93	3541.12	2417.34	2263.45	3356.96	1687.24	284.538	3846.13	4406.08	1219.88	3184.79	1482.05	112.87	1491.19	732.557	53.304	525.109	1429.12	202.052	2317.06	9626.63	511.707	2533.89	1015.69	708.9	1420.71	1266.74	151.016	1924.56	717.36	222.263	2598.6	4299.79	1085.48	3662.2	2197.75	8003.75	79.2406	233.69	349.683	686.892	642.079	151.419	637.272	3995.98	486.195	5553.1	4162.54	107.989	699.258	2439.46	819.966	3110.16	1465.34	547.792	4362.32	2877.67	554.665	3297.81	6310.6	467.835	5158.02	12128.8	622.613	498.108	2288.63	581.384	3932.01	12486.5	4837.84	4150.36	6706.14	1311.3	3378.96	2069.82	770.988	740.976	2816.04	1782.46	2400.99	8203.96	377.112	896.255	987.683	516.324	5371.53	1008.81	130.226	1918.71	1125.23	286.794	2070.26	1865.75	157.115	690.007	1709.74	153.776	575.629	1288.52	191.04	1210.13	447.156	263.173	16085.2	1178.13	6908.61	2315.31	3699.95
uncultured Paenibacillaceae bacterium	0	0	0	0	0	0	0	0	0	0	0	0	0	0	0	0	0	0	0	0	0	0	0	0	0	0	0	0	0	0	0	0	0	0	0	0	0	0	0	0	0	0	0	0	0	0	0	0	0	0	0	0	0	0	0	0	0	0	0	0	0	0	0	0	0	0	0	0	0	0	0	0	0	0	0	0	0	0	0	0	0	0	0	0	0	0	0	0	0	0	0	0	0	0	0	0	0	0	0	0	0	0	0	0	0	0	0	0	0	0	0	0	0	0	0	0	0	0	0	0	0	0	0	0	0	0	0	0	0	0	0	0	0	0	0	0	0	0	0	0	0	0	0	0	0	0	0	0	0	0	0	0	0	0	0	0	0	0	0	0	0	0	0	0	0	0	0	0	0	0	0	0	0	0	0	0	0	0	0
uncultured Pediococcus sp.	0.492047	0	0	0	0	0	0	0	0	0	0	0	0	0	0	0	0	0	0	0	0	0	0	0	0	0	0	0	0	0	0	0	0	0	0	0	0	0	0	0	0	0	0	0	0	0	0	0	0	0	0	0	0	87.5844	0	0	0	0	0	0	0	0	0	0	0	0	0	0	0	0	0	0	0	0	0	0	0	0	0	0	0	0	0	0	0	0	0	0	0	0	0	0	0	0	0	0	0	0	0	0	0	0	0	0	0	0	0	0	0	0	0	0	0	0	0	0	0	0	0	0	0	0	0	0	0	0	0	0	0	0	0	0	0	0	0	0	0	0	0	0	0	0	0	0	0	0	0	0	0	0	0	0	0	0	0	0	0	0	0	0	0	0	0	0	0	0	0	0	0	0	0	0	0	0	0	0	0	0	0
uncultured Pedobacter sp.	0.711962	0	0	0	0	0	0	0	0	0	0	0	0	0	0	0	0	0	0	0	0	0	0	0	0	0	0	0	0	59.084	0	0	0	0	0	0	0	0	0	0	0	0	0	0	0	0	0	0	0	0	0	0	0	0	0	0	0	0	0	0	0	0	0	0	0	0	0	0	0	0	0	0	0	0	0	0	0	0	0	0	0	0	0	0	0	0	0	0	0	0	0	0	0	0	0	0	0	0	0	0	0	67.6453	0	0	0	0	0	0	0	0	0	0	0	0	0	0	0	0	0	0	0	0	0	0	0	0	0	0	0	0	0	0	0	0	0	0	0	0	0	0	0	0	0	0	0	0	0	0	0	0	0	0	0	0	0	0	0	0	0	0	0	0	0	0	0	0	0	0	0	0	0	0	0	0	0	0	0	0	0
uncultured Peniophora	1.36692	0	0	0	0	0	0	0	0	0	0	0	0	0	0	0	243.311	0	0	0	0	0	0	0	0	0	0	0	0	0	0	0	0	0	0	0	0	0	0	0	0	0	0	0	0	0	0	0	0	0	0	0	0	0	0	0	0	0	0	0	0	0	0	0	0	0	0	0	0	0	0	0	0	0	0	0	0	0	0	0	0	0	0	0	0	0	0	0	0	0	0	0	0	0	0	0	0	0	0	0	0	0	0	0	0	0	0	0	0	0	0	0	0	0	0	0	0	0	0	0	0	0	0	0	0	0	0	0	0	0	0	0	0	0	0	0	0	0	0	0	0	0	0	0	0	0	0	0	0	0	0	0	0	0	0	0	0	0	0	0	0	0	0	0	0	0	0	0	0	0	0	0	0	0	0	0	0	0	0
uncultured Peptococcus sp.	3.14874	0	0	0	0	0	0	0	0	0	0	0	0	0	0	0	0	0	0	0	0	0	0	0	0	0	0	0	0	0	0	0	0	0	0	0	0	0	0	0	0	0	0	0	0	0	0	0	0	0	0	0	0	0	0	0	0	0	0	0	0	0	0	0	0	0	0	0	0	0	0	0	0	0	0	0	0	0	0	0	37.4389	0	0	0	0	0	0	0	0	0	0	0	0	0	0	0	0	0	0	0	0	0	0	0	0	0	0	0	0	0	0	0	0	0	0	0	482.697	0	0	0	0	0	0	0	0	0	0	0	40.3393	0	0	0	0	0	0	0	0	0	0	0	0	0	0	0	0	0	0	0	0	0	0	0	0	0	0	0	0	0	0	0	0	0	0	0	0	0	0	0	0	0	0	0	0	0	0	0	0	0	0
uncultured Peptostreptococcaceae bacterium	3.54366	0	0	0	0	0	0	0	0	0	0	0	0	0	0	0	0	0	0	0	0	0	0	0	0	0	0	0	0	0	0	0	0	0	0	0	0	0	0	0	0	0	0	0	0	0	0	0	0	0	0	0	0	0	0	0	0	0	0	0	0	0	0	0	0	0	0	0	0	0	0	0	0	0	0	0	0	0	0	0	0	0	0	0	0	0	0	0	0	0	0	0	0	0	0	0	0	0	0	0	0	0	0	0	0	0	0	0	0	0	0	0	0	0	0	0	630.771	0	0	0	0	0	0	0	0	0	0	0	0	0	0	0	0	0	0	0	0	0	0	0	0	0	0	0	0	0	0	0	0	0	0	0	0	0	0	0	0	0	0	0	0	0	0	0	0	0	0	0	0	0	0	0	0	0	0	0	0	0	0
uncultured Peptostreptococcus sp.	0.229257	0	0	0	0	0	0	0	0	0	0	0	0	0	0	0	0	0	0	0	0	0	0	0	0	0	0	0	0	0	0	0	0	0	0	0	0	0	0	0	0	0	0	0	0	0	0	0	0	0	0	0	0	0	0	0	0	0	0	0	0	0	0	0	0	0	0	0	0	0	0	0	0	0	0	0	0	0	0	0	0	0	0	0	0	0	0	0	0	0	0	0	0	0	0	0	0	0	0	0	0	0	0	0	0	0	0	0	0	0	0	0	0	0	0	0	40.8077	0	0	0	0	0	0	0	0	0	0	0	0	0	0	0	0	0	0	0	0	0	0	0	0	0	0	0	0	0	0	0	0	0	0	0	0	0	0	0	0	0	0	0	0	0	0	0	0	0	0	0	0	0	0	0	0	0	0	0	0	0	0
uncultured Pezizomycotina	0.272002	0	0	0	0	0	0	0	0	0	0	0	0	0	0	0	0	0	0	0	0	0	0	0	0	0	0	0	0	0	0	0	0	0	0	0	0	0	0	0	0	0	0	0	0	0	0	0	0	0	0	0	0	0	0	0	0	0	0	0	0	0	0	0	0	0	0	0	0	0	0	0	0	0	0	0	0	0	0	0	0	0	0	0	0	0	0	0	0	0	0	0	0	0	0	0	0	0	0	0	0	0	0	0	0	0	0	0	0	0	0	0	0	0	0	0	0	0	0	0	0	0	0	0	0	0	0	0	0	0	0	0	0	0	0	0	0	0	0	0	0	0	0	0	0	0	0	0	0	0	0	0	0	0	0	0	0	0	0	0	0	0	0	0	0	0	0	0	0	0	0	0	0	0	0	48.4163	0	0	0
uncultured phage	2.94103	0	0	0	0	0	0	0	0	0	0	0	0	0	0	0	0	0	0	0	0	0	0	0	0	0	0	0	0	0	0	0	0	0	0	0	0	0	0	0	0	0	0	0	0	0	0	0	0	0	0	0	0	0	0	0	0	0	0	0	0	0	0	0	0	0	0	0	0	0	0	0	0	0	0	0	0	0	0	0	0	0	0	0	0	0	0	0	0	0	0	0	0	0	0	0	0	0	0	0	0	0	0	0	0	0	0	0	0	0	0	0	0	0	0	0	0	0	0	0	0	0	0	0	0	0	110.403	0	50.4241	0	0	0	194.836	0	0	167.841	0	0	0	0	0	0	0	0	0	0	0	0	0	0	0	0	0	0	0	0	0	0	0	0	0	0	0	0	0	0	0	0	0	0	0	0	0	0	0	0	0	0	0
uncultured Planctomycetaceae bacterium	0.479262	0	0	0	0	0	0	0	0	0	0	0	0	0	0	0	0	0	0	0	0	0	0	0	0	0	0	0	0	0	0	0	0	0	0	0	0	0	0	0	0	0	0	0	0	0	0	0	0	0	0	0	0	0	0	0	0	0	0	0	0	0	0	0	0	85.3087	0	0	0	0	0	0	0	0	0	0	0	0	0	0	0	0	0	0	0	0	0	0	0	0	0	0	0	0	0	0	0	0	0	0	0	0	0	0	0	0	0	0	0	0	0	0	0	0	0	0	0	0	0	0	0	0	0	0	0	0	0	0	0	0	0	0	0	0	0	0	0	0	0	0	0	0	0	0	0	0	0	0	0	0	0	0	0	0	0	0	0	0	0	0	0	0	0	0	0	0	0	0	0	0	0	0	0	0	0	0	0	0	0
uncultured Pleurocapsales cyanobacterium	0.645991	0	0	0	0	0	0	0	0	0	0	0	0	0	0	0	0	0	0	0	0	0	0	114.986	0	0	0	0	0	0	0	0	0	0	0	0	0	0	0	0	0	0	0	0	0	0	0	0	0	0	0	0	0	0	0	0	0	0	0	0	0	0	0	0	0	0	0	0	0	0	0	0	0	0	0	0	0	0	0	0	0	0	0	0	0	0	0	0	0	0	0	0	0	0	0	0	0	0	0	0	0	0	0	0	0	0	0	0	0	0	0	0	0	0	0	0	0	0	0	0	0	0	0	0	0	0	0	0	0	0	0	0	0	0	0	0	0	0	0	0	0	0	0	0	0	0	0	0	0	0	0	0	0	0	0	0	0	0	0	0	0	0	0	0	0	0	0	0	0	0	0	0	0	0	0	0	0	0	0
uncultured Porphyrobacter sp.	2.89972	0	0	0	0	0	0	0	0	0	0	0	0	0	0	0	0	0	0	0	0	0	0	0	0	0	0	0	0	0	0	0	0	0	0	6.80428	0	0	0	0	0	0	0	0	0	0	0	0	0	0	0	0	0	0	0	0	0	0	0	0	0	0	0	0	0	0	0	0	0	0	0	0	0	0	0	0	0	0	0	0	0	0	0	0	0	0	29.5872	0	0	62.1697	0	0	0	0	0	0	0	0	0	0	0	0	0	0	0	0	0	0	0	0	0	0	0	0	0	0	0	0	0	0	0	0	0	0	0	93.6745	0	0	0	0	0	0	0	0	231.073	0	0	0	0	0	0	0	0	0	0	0	0	0	0	0	0	0	0	0	0	0	0	0	0	0	0	0	0	0	0	0	0	0	0	0	76.9658	0	0	15.8759	0	0	0	0	0
uncultured Porphyromonas sp.	15.1601	0	0	0	0	0	0	0	0	0	0	0	0	0	0	0	0	0	0	0	0	0	0	0	0	0	0	0	0	0	0	0	0	0	0	0	0	0	0	0	0	0	0	0	0	0	0	0	0	0	0	0	0	0	0	0	0	0	0	2698.49	0	0	0	0	0	0	0	0	0	0	0	0	0	0	0	0	0	0	0	0	0	0	0	0	0	0	0	0	0	0	0	0	0	0	0	0	0	0	0	0	0	0	0	0	0	0	0	0	0	0	0	0	0	0	0	0	0	0	0	0	0	0	0	0	0	0	0	0	0	0	0	0	0	0	0	0	0	0	0	0	0	0	0	0	0	0	0	0	0	0	0	0	0	0	0	0	0	0	0	0	0	0	0	0	0	0	0	0	0	0	0	0	0	0	0	0	0	0	0
uncultured Preussia	0	0	0	0	0	0	0	0	0	0	0	0	0	0	0	0	0	0	0	0	0	0	0	0	0	0	0	0	0	0	0	0	0	0	0	0	0	0	0	0	0	0	0	0	0	0	0	0	0	0	0	0	0	0	0	0	0	0	0	0	0	0	0	0	0	0	0	0	0	0	0	0	0	0	0	0	0	0	0	0	0	0	0	0	0	0	0	0	0	0	0	0	0	0	0	0	0	0	0	0	0	0	0	0	0	0	0	0	0	0	0	0	0	0	0	0	0	0	0	0	0	0	0	0	0	0	0	0	0	0	0	0	0	0	0	0	0	0	0	0	0	0	0	0	0	0	0	0	0	0	0	0	0	0	0	0	0	0	0	0	0	0	0	0	0	0	0	0	0	0	0	0	0	0	0	0	0	0	0
uncultured Prevotella sp.	15.8123	0	0	0	0	0	0	0	0	0	0	0	0	0	0	0	0	0	0	0	0	0	0	0	0	0	0	0	0	0	0	0	0	0	0	0	0	0	0	0	0	0	0	0	0	0	0	0	0	0	0	0	0	0	0	0	0	0	0	106.492	0	0	0	0	0	0	0	0	0	0	0	0	0	0	0	0	0	0	0	0	200.714	0	0	0	0	0	0	0	0	0	0	0	0	0	0	0	0	0	0	0	0	0	0	0	1638.32	0	0	0	0	0	0	0	0	0	0	0	62.9605	0	190.833	0	0	0	0	0	0	0	0	0	0	0	0	0	615.271	0	0	0	0	0	0	0	0	0	0	0	0	0	0	0	0	0	0	0	0	0	0	0	0	0	0	0	0	0	0	0	0	0	0	0	0	0	0	0	0	0	0	0	0	0	0
uncultured Prevotellaceae bacterium	6.98116	0	0	0	0	0	0	0	0	0	0	0	0	0	0	0	0	0	0	0	0	0	0	0	0	0	0	0	0	0	0	0	0	0	163.751	0	0	0	0	0	0	0	0	0	0	0	0	0	0	0	0	0	0	0	0	0	0	0	0	1005.28	0	0	0	0	0	0	0	0	0	0	0	0	0	0	0	0	0	0	0	0	0	0	0	0	0	0	0	0	0	0	0	0	0	0	0	0	0	0	0	0	0	0	0	0	73.616	0	0	0	0	0	0	0	0	0	0	0	0	0	0	0	0	0	0	0	0	0	0	0	0	0	0	0	0	0	0	0	0	0	0	0	0	0	0	0	0	0	0	0	0	0	0	0	0	0	0	0	0	0	0	0	0	0	0	0	0	0	0	0	0	0	0	0	0	0	0	0	0	0	0
uncultured prokaryote	37.8518	101.794	0	143.857	0	0	0	0	461.27	0	243.29	0	0	218.842	0	0	0	0	0	0	0	0	0	194.039	0	512.681	46.5181	536.144	0	0	0	0	0	0	0	0	0	119.084	0	0	0	0	0	0	0	0	0	0	0	0	0	24.8886	0	0	0	267.693	0	0	277.443	0	0	0	0	0	0	0	0	0	0	0	0	0	0	169.485	0	0	120.517	0	0	604.296	0	112.793	0	25.4867	0	59.3965	324.755	0	76.8997	0	0	0	0	0	0	0	0	224.814	0	0	0	0	0	0	0	203.88	0	0	0	17.608	19.7647	0	237.973	0	0	0	24.4846	0	0	0	0	0	42.8095	0	0	0	0	0	50.4241	0	0	0	0	0	32.0935	0	456.016	0	0	0	0	99.0925	0	0	0	0	0	0	0	0	0	0	0	0	0	0	0	0	0	0	0	0	0	0	0	0	0	0	0	0	16.4927	0	0	0	0	0	0	256.046	414.947
uncultured Propionibacteriaceae bacterium	0.666048	0	0	0	0	0	0	0	0	0	0	0	0	0	0	0	0	0	0	0	0	0	0	0	0	0	0	0	0	0	0	0	0	0	0	0	0	0	0	0	0	0	0	0	0	0	0	0	0	0	0	0	0	0	0	0	0	0	0	0	0	0	0	0	0	0	0	0	0	0	0	0	0	0	0	0	0	0	0	0	118.556	0	0	0	0	0	0	0	0	0	0	0	0	0	0	0	0	0	0	0	0	0	0	0	0	0	0	0	0	0	0	0	0	0	0	0	0	0	0	0	0	0	0	0	0	0	0	0	0	0	0	0	0	0	0	0	0	0	0	0	0	0	0	0	0	0	0	0	0	0	0	0	0	0	0	0	0	0	0	0	0	0	0	0	0	0	0	0	0	0	0	0	0	0	0	0	0	0	0
uncultured Propionibacterium sp.	1.33484	0	0	0	0	0	0	0	0	0	0	0	0	0	0	0	0	0	0	0	0	0	0	0	0	0	0	0	0	0	0	0	0	0	0	0	0	0	0	0	0	0	0	0	0	0	0	0	0	0	0	0	0	0	0	0	0	0	0	0	0	0	0	0	0	0	0	0	0	0	0	0	0	0	0	0	0	0	0	0	23.9193	0	0	0	0	0	0	0	0	0	0	0	0	0	0	0	0	0	0	0	213.682	0	0	0	0	0	0	0	0	0	0	0	0	0	0	0	0	0	0	0	0	0	0	0	0	0	0	0	0	0	0	0	0	0	0	0	0	0	0	0	0	0	0	0	0	0	0	0	0	0	0	0	0	0	0	0	0	0	0	0	0	0	0	0	0	0	0	0	0	0	0	0	0	0	0	0	0	0	0
uncultured proteobacterium	0	0	0	0	0	0	0	0	0	0	0	0	0	0	0	0	0	0	0	0	0	0	0	0	0	0	0	0	0	0	0	0	0	0	0	0	0	0	0	0	0	0	0	0	0	0	0	0	0	0	0	0	0	0	0	0	0	0	0	0	0	0	0	0	0	0	0	0	0	0	0	0	0	0	0	0	0	0	0	0	0	0	0	0	0	0	0	0	0	0	0	0	0	0	0	0	0	0	0	0	0	0	0	0	0	0	0	0	0	0	0	0	0	0	0	0	0	0	0	0	0	0	0	0	0	0	0	0	0	0	0	0	0	0	0	0	0	0	0	0	0	0	0	0	0	0	0	0	0	0	0	0	0	0	0	0	0	0	0	0	0	0	0	0	0	0	0	0	0	0	0	0	0	0	0	0	0	0	0
uncultured Pseudoalteromonas sp.	0.275831	0	0	0	0	0	0	0	0	0	0	0	0	0	0	0	0	0	0	0	0	0	0	0	0	0	0	0	0	0	0	0	0	0	0	0	0	0	0	0	0	0	0	0	0	0	0	0	0	0	0	0	0	0	0	0	0	0	0	0	0	0	0	0	0	0	0	0	0	0	0	0	0	0	0	0	0	0	0	0	0	0	0	0	0	0	0	0	0	0	0	0	0	0	0	0	0	0	0	0	0	0	0	0	0	0	0	0	0	0	0	0	0	0	0	0	0	0	0	0	0	0	0	0	0	0	0	0	0	0	0	0	0	0	0	0	0	0	0	0	0	0	0	0	0	0	0	0	0	0	0	0	0	0	0	0	0	0	0	0	0	49.098	0	0	0	0	0	0	0	0	0	0	0	0	0	0	0	0	0
uncultured Pseudomonadales bacterium	0.488609	0	0	0	0	0	0	0	0	0	0	0	0	0	0	0	0	0	0	0	0	0	0	0	0	0	0	0	0	0	0	0	0	0	0	0	0	0	0	0	0	0	0	0	0	0	0	0	0	0	0	0	0	0	0	0	0	0	0	0	0	0	0	0	0	0	0	0	0	0	0	0	0	0	0	0	0	0	0	0	0	0	0	0	0	0	0	0	0	0	0	0	0	0	0	0	0	0	0	0	0	86.9725	0	0	0	0	0	0	0	0	0	0	0	0	0	0	0	0	0	0	0	0	0	0	0	0	0	0	0	0	0	0	0	0	0	0	0	0	0	0	0	0	0	0	0	0	0	0	0	0	0	0	0	0	0	0	0	0	0	0	0	0	0	0	0	0	0	0	0	0	0	0	0	0	0	0	0	0	0
uncultured Pseudomonas sp.	7.25376	0	0	0	0	0	0	0	0	0	0	0	236.32	0	0	0	0	0	142.283	0	222.999	0	0	0	0	0	0	0	0	0	0	0	6.22308	0	0	0	0	0	37.9635	0	0	0	0	0	10.6095	0	0	0	0	0	0	0	0	45.4765	0	0	166.454	0	0	0	0	0	0	0	0	0	0	0	0	0	0	108.266	0	0	0	0	0	0	0	0	0	0	0	0	0	0	0	0	0	0	0	0	68.2276	0	0	0	0	0	0	0	0	0	0	0	0	0	0	0	0	0	0	0	0	0	0	0	29.1484	0	0	0	0	0	0	0	0	32.5824	0	0	70.5937	0	0	0	0	0	0	0	0	0	0	0	114.023	0	0	0	0	0	0	0	0	0	0	0	0	0	0	0	0	0	0	0	0	0	0	0	0	0	0	0	0	0	0	0	0	0	0	0	0	0	0
uncultured Pseudoxanthomonas sp.	0.184135	0	0	0	0	0	0	0	0	0	0	0	0	0	0	0	0	0	0	0	0	0	0	0	0	0	0	0	0	0	0	0	0	0	0	0	0	0	0	0	0	0	0	0	0	0	0	0	0	0	0	0	0	0	0	0	0	0	0	0	0	0	0	0	0	0	0	0	0	0	0	0	0	0	0	0	0	0	0	0	0	0	0	0	0	0	0	0	0	0	0	0	0	0	0	0	0	0	0	0	0	0	0	0	0	0	0	32.776	0	0	0	0	0	0	0	0	0	0	0	0	0	0	0	0	0	0	0	0	0	0	0	0	0	0	0	0	0	0	0	0	0	0	0	0	0	0	0	0	0	0	0	0	0	0	0	0	0	0	0	0	0	0	0	0	0	0	0	0	0	0	0	0	0	0	0	0	0	0	0
uncultured Readeriella	19.7457	0	0	0	0	0	0	0	0	0	0	0	0	0	0	0	0	0	0	0	0	0	0	0	0	0	0	0	0	0	0	0	0	0	0	0	0	0	0	0	0	0	0	0	0	0	0	0	0	0	0	0	0	0	0	0	0	0	0	0	0	0	0	362.427	0	0	0	0	0	0	0	0	0	0	0	0	0	0	0	0	0	0	0	0	0	0	0	0	0	0	0	0	0	0	0	0	0	0	0	0	0	0	0	0	0	0	0	0	0	0	0	0	0	0	0	0	0	0	0	0	0	0	0	0	0	0	0	0	0	0	0	0	0	0	0	0	0	0	0	0	0	0	0	0	0	0	0	0	0	0	0	0	0	0	0	0	0	0	0	0	0	0	0	2881.02	0	0	0	0	0	0	0	0	0	0	271.299	0	0	0	0
uncultured Rhizobiales bacterium	0	0	0	0	0	0	0	0	0	0	0	0	0	0	0	0	0	0	0	0	0	0	0	0	0	0	0	0	0	0	0	0	0	0	0	0	0	0	0	0	0	0	0	0	0	0	0	0	0	0	0	0	0	0	0	0	0	0	0	0	0	0	0	0	0	0	0	0	0	0	0	0	0	0	0	0	0	0	0	0	0	0	0	0	0	0	0	0	0	0	0	0	0	0	0	0	0	0	0	0	0	0	0	0	0	0	0	0	0	0	0	0	0	0	0	0	0	0	0	0	0	0	0	0	0	0	0	0	0	0	0	0	0	0	0	0	0	0	0	0	0	0	0	0	0	0	0	0	0	0	0	0	0	0	0	0	0	0	0	0	0	0	0	0	0	0	0	0	0	0	0	0	0	0	0	0	0	0	0
uncultured Roseobacter sp.	0.0754984	0	0	0	0	0	0	0	0	0	0	0	0	0	0	0	0	0	0	0	0	0	0	0	0	0	0	0	0	0	0	0	0	0	0	0	0	0	0	0	0	0	0	0	13.4387	0	0	0	0	0	0	0	0	0	0	0	0	0	0	0	0	0	0	0	0	0	0	0	0	0	0	0	0	0	0	0	0	0	0	0	0	0	0	0	0	0	0	0	0	0	0	0	0	0	0	0	0	0	0	0	0	0	0	0	0	0	0	0	0	0	0	0	0	0	0	0	0	0	0	0	0	0	0	0	0	0	0	0	0	0	0	0	0	0	0	0	0	0	0	0	0	0	0	0	0	0	0	0	0	0	0	0	0	0	0	0	0	0	0	0	0	0	0	0	0	0	0	0	0	0	0	0	0	0	0	0	0	0	0
uncultured rumen bacterium	1.27661	0	0	0	0	0	0	0	0	0	0	0	0	0	0	0	0	0	0	0	0	0	0	0	0	0	0	0	0	0	0	0	0	0	0	0	0	0	0	0	0	0	0	0	0	0	0	0	0	0	0	0	0	0	0	0	0	0	0	0	0	0	0	0	0	0	0	0	0	0	0	0	0	0	0	0	0	0	0	0	0	0	0	0	0	0	0	0	0	0	0	0	0	0	0	0	0	0	0	0	0	0	0	0	0	0	0	0	0	0	0	0	0	0	0	0	0	0	0	0	0	0	0	0	0	0	0	0	0	0	0	0	0	227.237	0	0	0	0	0	0	0	0	0	0	0	0	0	0	0	0	0	0	0	0	0	0	0	0	0	0	0	0	0	0	0	0	0	0	0	0	0	0	0	0	0	0	0	0	0
uncultured Selenomonas sp.	0.70865	0	0	0	0	0	0	0	0	0	0	0	0	0	0	0	0	0	0	0	0	0	0	0	0	0	0	0	0	0	0	0	0	0	0	0	0	0	0	0	0	0	0	0	0	0	0	0	0	0	0	0	0	0	0	0	0	0	0	42.5966	0	0	0	0	0	0	0	0	0	0	0	0	0	0	0	0	0	56.5039	0	0	27.0392	0	0	0	0	0	0	0	0	0	0	0	0	0	0	0	0	0	0	0	0	0	0	0	0	0	0	0	0	0	0	0	0	0	0	0	0	0	0	0	0	0	0	0	0	0	0	0	0	0	0	0	0	0	0	0	0	0	0	0	0	0	0	0	0	0	0	0	0	0	0	0	0	0	0	0	0	0	0	0	0	0	0	0	0	0	0	0	0	0	0	0	0	0	0	0	0	0	0
uncultured Sneathia sp.	1.7338	0	0	0	0	0	0	0	0	0	0	0	0	0	0	0	0	0	0	0	0	0	0	0	0	0	0	0	0	0	0	0	0	0	0	0	0	0	0	0	0	0	0	0	0	0	0	0	0	0	0	0	0	0	0	0	0	0	0	0	0	0	0	0	0	0	0	0	0	0	0	0	0	0	0	0	0	0	0	0	0	0	0	0	0	0	0	0	0	0	0	0	0	0	0	0	0	0	0	0	0	0	0	0	0	0	0	0	0	0	0	0	0	0	0	0	0	0	0	0	0	0	0	0	0	0	0	0	0	0	0	0	0	0	0	0	0	0	0	0	0	0	0	0	0	0	0	0	0	0	0	0	0	0	0	0	0	0	0	0	0	308.616	0	0	0	0	0	0	0	0	0	0	0	0	0	0	0	0	0
uncultured soil bacterium	2.11431	0	0	0	0	0	0	0	0	0	0	0	0	0	0	130.586	0	0	0	0	0	0	0	0	0	0	0	0	0	0	0	0	0	0	0	0	0	0	0	0	0	0	0	0	21.9263	0	0	27.1188	0	0	0	0	0	0	0	0	0	0	0	0	0	0	0	0	0	76.7778	0	0	0	0	0	0	0	0	0	0	0	0	0	0	0	0	0	0	0	0	0	0	0	62.1697	0	0	0	0	0	0	0	0	0	0	0	0	0	0	0	0	0	0	0	0	0	0	0	0	0	0	0	0	0	0	0	0	0	0	0	0	0	0	0	0	0	0	0	0	57.7682	0	0	0	0	0	0	0	0	0	0	0	0	0	0	0	0	0	0	0	0	0	0	0	0	0	0	0	0	0	0	0	0	0	0	0	0	0	0	0	0	0	0	0	0
uncultured soil eukaryote	1.21187	0	0	0	0	0	0	0	0	0	0	0	0	0	0	0	0	0	0	0	0	0	0	0	0	0	0	0	0	0	0	0	0	0	0	0	0	0	0	0	0	0	0	0	17.6825	25.4071	25.7796	0	0	0	0	0	0	0	0	0	0	0	0	0	0	0	0	0	0	0	0	0	0	0	0	0	0	0	0	0	0	0	0	0	0	146.843	0	0	0	0	0	0	0	0	0	0	0	0	0	0	0	0	0	0	0	0	0	0	0	0	0	0	0	0	0	0	0	0	0	0	0	0	0	0	0	0	0	0	0	0	0	0	0	0	0	0	0	0	0	0	0	0	0	0	0	0	0	0	0	0	0	0	0	0	0	0	0	0	0	0	0	0	0	0	0	0	0	0	0	0	0	0	0	0	0	0	0	0	0	0	0	0	0
uncultured Sphingobacteriia bacterium	0.33248	0	0	0	0	0	0	0	0	0	0	0	0	0	0	0	0	0	0	0	0	0	0	0	0	0	0	0	0	0	0	0	0	0	0	0	0	0	0	0	0	0	0	0	0	0	0	0	0	0	0	0	0	0	0	0	0	0	0	0	0	0	0	0	0	0	0	0	0	0	0	0	0	0	0	0	0	0	0	0	0	0	0	0	0	0	0	0	0	0	0	0	0	0	0	0	0	0	0	0	0	0	0	0	59.1815	0	0	0	0	0	0	0	0	0	0	0	0	0	0	0	0	0	0	0	0	0	0	0	0	0	0	0	0	0	0	0	0	0	0	0	0	0	0	0	0	0	0	0	0	0	0	0	0	0	0	0	0	0	0	0	0	0	0	0	0	0	0	0	0	0	0	0	0	0	0	0	0	0	0
uncultured Sphingomonas sp.	0.524867	0	0	0	0	0	0	0	0	0	0	0	0	0	0	0	0	0	0	0	0	0	0	93.4264	0	0	0	0	0	0	0	0	0	0	0	0	0	0	0	0	0	0	0	0	0	0	0	0	0	0	0	0	0	0	0	0	0	0	0	0	0	0	0	0	0	0	0	0	0	0	0	0	0	0	0	0	0	0	0	0	0	0	0	0	0	0	0	0	0	0	0	0	0	0	0	0	0	0	0	0	0	0	0	0	0	0	0	0	0	0	0	0	0	0	0	0	0	0	0	0	0	0	0	0	0	0	0	0	0	0	0	0	0	0	0	0	0	0	0	0	0	0	0	0	0	0	0	0	0	0	0	0	0	0	0	0	0	0	0	0	0	0	0	0	0	0	0	0	0	0	0	0	0	0	0	0	0	0	0
uncultured Sphingopyxis sp.	21.9225	0	0	0	0	0	0	0	0	0	150.608	0	0	0	0	0	0	0	0	0	0	0	0	0	0	0	0	0	0	0	161.324	0	0	0	150.936	0	0	0	0	0	0	0	0	0	0	6.42829	5.20801	0	0	0	0	0	0	0	0	0	0	0	0	0	0	0	0	0	0	0	198.67	0	0	0	0	0	0	0	0	0	0	0	0	0	0	0	0	0	0	0	0	0	0	0	317.662	0	0	0	0	0	0	0	0	0	732.623	0	0	0	0	0	0	0	0	0	0	0	0	0	102.179	0	0	0	0	0	0	0	0	0	0	0	0	0	0	0	0	0	0	0	0	0	0	0	0	0	0	0	0	0	0	0	0	0	0	0	0	0	0	204.054	0	333.194	779.295	319.185	0	175.664	265.182	0	0	0	0	0	0	0	0	0	0	0	0	0	0	0	0	0	0
uncultured Staphylococcus sp.	1.63104	0	0	0	0	0	0	0	0	0	0	0	0	0	0	0	0	0	0	0	0	0	0	0	0	82.9337	0	0	0	0	0	0	0	0	0	0	0	0	0	0	0	40.5059	0	0	0	0	0	0	0	0	0	0	0	0	0	0	0	0	0	0	0	0	0	0	0	0	0	0	0	0	0	0	0	0	0	0	0	0	0	0	0	0	0	0	0	0	0	0	0	0	0	0	0	0	0	0	0	0	0	0	0	0	0	0	0	0	0	0	0	0	0	0	0	0	0	0	0	0	0	0	0	0	0	0	0	0	0	0	0	0	0	0	0	0	166.886	0	0	0	0	0	0	0	0	0	0	0	0	0	0	0	0	0	0	0	0	0	0	0	0	0	0	0	0	0	0	0	0	0	0	0	0	0	0	0	0	0	0	0	0
uncultured Stenotrophomonas sp.	0.549458	0	0	0	0	0	0	0	0	0	0	0	0	0	0	0	0	0	0	0	0	0	0	0	0	0	0	0	0	0	0	0	0	0	0	0	0	0	0	0	0	0	0	0	0	0	0	0	0	0	0	0	0	0	0	0	0	0	0	0	0	0	0	0	0	0	0	0	0	0	0	0	0	0	0	0	0	0	0	0	0	0	0	18.2048	0	0	0	0	0	0	0	0	79.5988	0	0	0	0	0	0	0	0	0	0	0	0	0	0	0	0	0	0	0	0	0	0	0	0	0	0	0	0	0	0	0	0	0	0	0	0	0	0	0	0	0	0	0	0	0	0	0	0	0	0	0	0	0	0	0	0	0	0	0	0	0	0	0	0	0	0	0	0	0	0	0	0	0	0	0	0	0	0	0	0	0	0	0	0	0	0
uncultured stramenopile	1.65141	0	0	0	0	0	0	0	0	0	0	0	0	0	0	0	0	0	0	0	0	0	0	0	0	0	0	0	0	0	0	0	0	0	0	0	0	0	0	0	0	0	0	0	0	117.24	0	0	0	0	0	0	78.3856	0	0	0	0	0	0	0	0	0	0	0	0	0	0	0	0	0	0	0	0	0	0	0	0	0	0	0	0	0	0	0	0	0	0	0	0	0	0	0	0	0	0	0	0	0	0	0	0	0	0	0	0	0	0	0	0	0	0	0	0	0	0	0	0	0	0	0	0	0	0	0	0	0	0	0	0	0	0	0	0	0	0	0	0	0	0	0	0	0	0	0	0	0	0	0	0	0	0	0	0	0	0	0	0	0	0	0	0	0	0	0	0	0	0	0	0	0	0	0	0	0	98.3249	0	0	0	0
uncultured Streptococcus sp.	5.664	0	0	0	0	0	0	0	0	0	0	0	0	0	0	0	0	0	0	0	0	0	0	0	0	0	0	0	0	0	0	0	16.5949	0	0	0	0	0	0	0	0	0	0	0	0	0	0	0	0	0	0	0	0	0	0	0	0	0	0	268.359	0	0	0	0	0	0	0	0	0	0	0	0	0	0	270.977	0	0	88.7918	0	0	0	0	0	0	0	0	0	0	0	0	0	0	0	0	0	0	0	0	0	0	0	0	0	0	282.916	0	0	0	0	0	0	0	0	0	0	0	18.655	0	0	0	0	0	0	0	0	0	0	0	0	0	0	0	0	0	0	0	0	0	0	0	0	0	0	61.8987	0	0	0	0	0	0	0	0	0	0	0	0	0	0	0	0	0	0	0	0	0	0	0	0	0	0	0	0	0	0	0	0	0	0	0
uncultured Streptophyta	1.15575	0	0	0	0	0	0	0	0	0	0	0	0	0	0	0	0	0	0	0	0	0	0	0	0	0	0	0	0	0	0	0	0	0	0	0	0	0	0	0	0	0	0	0	0	0	0	0	0	0	0	0	0	0	0	0	0	0	0	0	0	0	0	0	0	0	0	0	0	0	0	0	0	0	0	0	0	0	0	0	0	0	0	0	0	0	0	0	0	0	0	0	0	0	0	0	0	0	0	0	0	0	0	0	0	182.643	0	0	0	0	0	0	0	0	0	0	0	0	0	0	0	0	0	0	0	0	0	0	0	0	0	0	0	0	0	0	0	0	0	0	0	0	0	0	0	0	0	0	0	0	0	0	0	0	23.0799	0	0	0	0	0	0	0	0	0	0	0	0	0	0	0	0	0	0	0	0	0	0	0	0
uncultured Synergistetes bacterium	0.680258	0	0	0	0	0	0	0	0	0	0	0	0	0	0	0	0	0	0	0	0	0	0	0	0	0	0	0	0	0	0	0	0	0	0	0	0	0	0	0	0	0	0	0	0	0	0	0	0	0	0	0	0	0	0	0	0	0	0	0	0	0	0	0	0	0	0	0	0	0	0	0	0	0	0	0	0	0	0	0	0	0	0	0	0	0	0	0	0	0	0	0	0	0	0	0	0	0	0	0	0	0	0	0	77.9464	0	0	0	0	0	0	0	0	0	0	0	43.1396	0	0	0	0	0	0	0	0	0	0	0	0	0	0	0	0	0	0	0	0	0	0	0	0	0	0	0	0	0	0	0	0	0	0	0	0	0	0	0	0	0	0	0	0	0	0	0	0	0	0	0	0	0	0	0	0	0	0	0	0	0	0
uncultured Tannerella sp.	0.124454	0	0	0	0	0	0	0	0	0	0	0	0	0	0	0	0	0	0	0	0	0	0	0	0	0	0	0	0	0	0	0	0	0	0	0	0	0	0	0	0	0	0	0	0	0	0	0	0	0	0	0	0	0	0	0	0	0	0	0	0	0	0	0	0	0	0	0	0	0	0	0	0	0	0	0	0	0	0	0	0	0	0	0	0	0	0	0	0	0	0	0	0	0	0	0	0	0	0	0	0	0	0	0	0	0	0	0	0	0	0	0	0	0	0	0	22.1528	0	0	0	0	0	0	0	0	0	0	0	0	0	0	0	0	0	0	0	0	0	0	0	0	0	0	0	0	0	0	0	0	0	0	0	0	0	0	0	0	0	0	0	0	0	0	0	0	0	0	0	0	0	0	0	0	0	0	0	0	0	0
uncultured Tepidimonas sp.	5.11506	0	0	0	0	0	0	0	0	261.852	0	0	0	0	0	0	0	0	0	0	0	0	0	0	0	0	0	0	0	0	0	0	0	0	0	0	0	0	0	0	0	0	0	0	0	0	0	0	0	0	0	0	0	0	0	0	0	0	0	0	0	0	0	0	0	0	0	0	0	0	0	0	0	0	0	0	0	0	0	0	0	0	0	0	0	0	26.2997	0	0	0	0	0	85.2845	0	0	537.045	0	0	0	0	0	0	0	0	0	0	0	0	0	0	0	0	0	0	0	0	0	0	0	0	0	0	0	0	0	0	0	0	0	0	0	0	0	0	0	0	0	0	0	0	0	0	0	0	0	0	0	0	0	0	0	0	0	0	0	0	0	0	0	0	0	0	0	0	0	0	0	0	0	0	0	0	0	0	0	0	0	0	0
uncultured Teratosphaeriaceae	0	0	0	0	0	0	0	0	0	0	0	0	0	0	0	0	0	0	0	0	0	0	0	0	0	0	0	0	0	0	0	0	0	0	0	0	0	0	0	0	0	0	0	0	0	0	0	0	0	0	0	0	0	0	0	0	0	0	0	0	0	0	0	0	0	0	0	0	0	0	0	0	0	0	0	0	0	0	0	0	0	0	0	0	0	0	0	0	0	0	0	0	0	0	0	0	0	0	0	0	0	0	0	0	0	0	0	0	0	0	0	0	0	0	0	0	0	0	0	0	0	0	0	0	0	0	0	0	0	0	0	0	0	0	0	0	0	0	0	0	0	0	0	0	0	0	0	0	0	0	0	0	0	0	0	0	0	0	0	0	0	0	0	0	0	0	0	0	0	0	0	0	0	0	0	0	0	0	0
uncultured Treponema sp.	16.5299	0	0	0	0	0	0	0	0	0	0	0	87.5258	0	0	0	0	0	0	0	0	0	0	0	0	0	0	0	0	0	0	0	0	0	0	0	0	0	0	0	0	0	0	0	0	0	0	0	0	0	0	0	0	0	0	0	0	0	0	0	0	0	0	0	0	0	0	0	0	0	0	0	0	0	0	0	0	0	0	0	0	0	0	0	0	0	0	0	0	0	0	0	0	0	0	0	0	0	0	0	0	0	0	0	385.402	271.84	0	0	0	0	0	0	0	0	0	0	1181.09	817.634	0	0	0	0	0	0	0	0	0	0	0	0	0	0	0	198.833	0	0	0	0	0	0	0	0	0	0	0	0	0	0	0	0	0	0	0	0	0	0	0	0	0	0	0	0	0	0	0	0	0	0	0	0	0	0	0	0	0	0	0	0	0
uncultured Veillonella sp.	0.260752	0	0	0	0	0	0	0	0	0	0	0	0	0	0	0	0	0	0	0	0	0	0	0	0	0	0	0	0	0	0	0	0	0	0	0	0	0	0	0	0	0	0	0	0	0	0	0	0	0	0	0	0	0	0	0	0	0	0	0	0	0	0	0	0	0	0	0	0	0	0	0	0	0	0	0	0	46.4139	0	0	0	0	0	0	0	0	0	0	0	0	0	0	0	0	0	0	0	0	0	0	0	0	0	0	0	0	0	0	0	0	0	0	0	0	0	0	0	0	0	0	0	0	0	0	0	0	0	0	0	0	0	0	0	0	0	0	0	0	0	0	0	0	0	0	0	0	0	0	0	0	0	0	0	0	0	0	0	0	0	0	0	0	0	0	0	0	0	0	0	0	0	0	0	0	0	0	0	0	0
uncultured Verrucomicrobia bacterium	2.63358	0	0	0	0	0	0	0	0	0	0	0	0	0	0	0	0	0	0	0	0	0	0	0	0	0	0	0	0	0	0	0	0	0	0	0	0	0	0	0	0	0	0	0	0	0	0	0	0	0	0	0	0	0	0	0	0	0	0	0	0	0	0	0	0	345.828	0	0	0	0	0	0	0	0	0	0	0	0	0	0	0	0	0	0	0	0	0	0	0	0	0	0	0	0	0	0	0	0	0	0	0	0	0	0	0	0	0	0	0	0	15.2036	0	0	0	0	0	0	0	0	0	0	0	0	0	0	0	0	0	0	0	0	0	0	0	0	0	0	0	0	0	0	0	0	0	0	0	0	0	0	0	0	0	107.746	0	0	0	0	0	0	0	0	0	0	0	0	0	0	0	0	0	0	0	0	0	0	0	0	0	0
uncultured virus	1.57581	0	0	0	0	0	0	0	0	0	0	0	0	0	0	0	0	0	0	0	0	0	0	0	0	0	0	0	0	0	0	0	0	0	0	0	0	0	0	0	0	0	0	0	0	0	0	0	0	0	0	0	0	0	0	0	0	0	0	0	0	0	0	0	0	0	0	0	0	0	0	0	0	0	0	0	0	0	0	0	0	0	0	0	0	0	0	0	0	0	0	0	0	0	0	0	0	0	0	0	0	0	0	0	0	0	0	0	0	0	0	0	0	0	0	0	0	0	0	0	0	0	0	0	0	0	0	0	0	0	0	0	0	0	0	0	0	0	0	0	0	0	0	0	0	0	0	0	0	0	0	0	0	0	0	0	0	0	0	0	0	0	0	0	0	0	0	0	0	0	0	280.495	0	0	0	0	0	0	0
uncultured Xanthomonadaceae bacterium	0.305251	0	0	0	0	0	0	0	0	0	0	0	0	0	0	0	0	0	0	0	0	0	0	0	0	0	0	0	0	0	0	0	0	0	0	0	0	0	0	0	0	0	0	0	0	0	0	0	0	0	0	0	0	0	0	0	0	0	0	0	0	0	0	0	0	0	0	0	0	0	0	0	0	0	0	0	0	0	0	0	0	0	0	0	54.3347	0	0	0	0	0	0	0	0	0	0	0	0	0	0	0	0	0	0	0	0	0	0	0	0	0	0	0	0	0	0	0	0	0	0	0	0	0	0	0	0	0	0	0	0	0	0	0	0	0	0	0	0	0	0	0	0	0	0	0	0	0	0	0	0	0	0	0	0	0	0	0	0	0	0	0	0	0	0	0	0	0	0	0	0	0	0	0	0	0	0	0	0	0	0
Undaria pinnatifida	5.14263	0	0	0	0	0	0	0	0	0	0	0	0	0	0	0	0	0	0	0	0	0	0	0	0	0	0	0	0	0	0	0	0	0	0	0	0	0	0	0	0	0	0	0	0	0	0	0	0	0	0	0	0	0	0	0	0	0	0	0	0	0	0	0	0	0	0	0	0	0	0	0	0	0	0	0	0	0	0	0	0	0	0	0	0	0	0	0	0	0	0	0	0	0	0	0	0	0	0	0	0	0	0	0	0	0	0	0	0	0	0	0	0	0	0	0	0	0	0	0	0	0	0	0	0	0	0	0	0	0	0	0	0	0	0	0	0	0	915.389	0	0	0	0	0	0	0	0	0	0	0	0	0	0	0	0	0	0	0	0	0	0	0	0	0	0	0	0	0	0	0	0	0	0	0	0	0	0	0	0
unidentified marine bacterioplankton	56.7206	0	0	0	0	0	0	0	0	0	0	0	0	0	0	0	0	0	0	0	0	0	0	0	0	0	0	0	0	0	0	0	0	0	0	0	0	0	0	0	0	0	0	0	0	0	0	0	0	0	0	0	0	0	0	0	554.847	0	0	0	0	0	0	0	0	9129.34	0	0	0	0	0	0	0	0	0	0	0	0	0	0	0	0	0	0	0	0	0	0	0	0	0	0	0	0	0	0	0	0	0	0	0	0	0	0	353.646	0	0	58.4267	0	0	0	0	0	0	0	0	0	0	0	0	0	0	0	0	0	0	0	0	0	0	0	0	0	0	0	0	0	0	0	0	0	0	0	0	0	0	0	0	0	0	0	0	0	0	0	0	0	0	0	0	0	0	0	0	0	0	0	0	0	0	0	0	0	0	0	0	0	0	0
unidentified plasmid	0.964259	0	0	0	0	0	0	0	0	0	0	0	0	0	0	0	0	0	0	0	0	0	0	0	0	0	0	0	0	0	0	0	0	0	0	0	0	0	0	0	0	0	0	0	0	0	0	0	0	0	0	0	0	0	0	0	0	0	0	0	0	0	0	0	0	0	0	0	0	0	0	0	0	0	0	0	0	0	0	0	0	0	0	0	0	0	0	0	0	0	0	0	0	0	0	0	0	0	0	0	0	0	0	0	0	0	0	0	0	0	0	0	0	0	0	0	0	0	0	0	0	0	0	0	0	0	0	0	0	0	0	0	0	0	0	0	0	0	0	0	0	0	171.638	0	0	0	0	0	0	0	0	0	0	0	0	0	0	0	0	0	0	0	0	0	0	0	0	0	0	0	0	0	0	0	0	0	0	0	0
Urceolella crispula	1.27311	0	0	0	0	0	0	0	0	0	0	0	0	0	0	0	0	0	0	0	0	0	0	0	0	0	0	0	0	0	0	0	0	0	0	0	0	0	0	0	0	0	0	0	0	0	0	0	0	0	0	0	0	0	0	0	0	0	0	0	0	0	0	0	0	0	0	0	0	0	0	0	0	0	0	0	0	0	0	0	0	0	0	0	0	0	0	0	0	0	0	0	0	0	0	0	0	0	0	0	0	0	0	0	0	0	0	0	0	0	0	0	0	0	0	0	0	0	226.614	0	0	0	0	0	0	0	0	0	0	0	0	0	0	0	0	0	0	0	0	0	0	0	0	0	0	0	0	0	0	0	0	0	0	0	0	0	0	0	0	0	0	0	0	0	0	0	0	0	0	0	0	0	0	0	0	0	0	0	0
Ureaplasma diversum	1.23532	0	0	0	0	0	0	0	0	0	0	0	0	0	0	0	0	0	0	0	0	0	0	0	0	0	0	0	0	0	0	0	0	0	0	0	0	0	0	0	0	0	0	0	0	0	0	0	0	0	0	0	0	0	0	0	0	0	0	0	0	0	0	0	0	0	219.887	0	0	0	0	0	0	0	0	0	0	0	0	0	0	0	0	0	0	0	0	0	0	0	0	0	0	0	0	0	0	0	0	0	0	0	0	0	0	0	0	0	0	0	0	0	0	0	0	0	0	0	0	0	0	0	0	0	0	0	0	0	0	0	0	0	0	0	0	0	0	0	0	0	0	0	0	0	0	0	0	0	0	0	0	0	0	0	0	0	0	0	0	0	0	0	0	0	0	0	0	0	0	0	0	0	0	0	0	0	0	0	0
Ureibacillus thermosphaericus	0.64058	0	0	0	0	0	0	0	0	0	0	0	0	0	0	0	0	0	0	0	0	0	0	0	0	0	0	0	0	0	0	0	0	0	0	0	0	0	0	0	0	0	0	0	0	0	0	0	0	0	0	0	0	0	0	0	0	0	0	0	0	0	0	0	0	0	0	0	0	0	0	0	0	0	0	0	0	0	0	0	0	0	0	0	0	0	0	0	0	0	0	0	0	0	0	0	0	0	0	0	0	0	0	0	0	0	0	0	0	0	0	0	0	0	0	0	0	0	0	0	0	0	0	0	0	0	0	0	0	0	0	0	0	0	0	0	0	0	0	0	114.023	0	0	0	0	0	0	0	0	0	0	0	0	0	0	0	0	0	0	0	0	0	0	0	0	0	0	0	0	0	0	0	0	0	0	0	0	0	0
Usitatibacter rugosus	0.472238	0	0	0	0	0	0	0	0	0	0	0	0	0	0	0	0	0	0	0	0	0	0	0	0	0	0	0	0	0	0	0	0	0	0	0	0	0	0	0	0	0	0	0	0	0	0	0	0	0	0	0	0	0	0	0	0	0	0	0	0	0	0	0	0	0	0	0	0	0	0	0	0	0	0	0	0	0	0	0	0	0	0	0	0	0	0	0	0	0	0	0	0	0	0	0	0	0	0	0	0	0	0	0	0	0	0	0	0	0	0	0	0	0	0	0	0	0	0	0	0	0	0	84.0583	0	0	0	0	0	0	0	0	0	0	0	0	0	0	0	0	0	0	0	0	0	0	0	0	0	0	0	0	0	0	0	0	0	0	0	0	0	0	0	0	0	0	0	0	0	0	0	0	0	0	0	0	0	0	0
Usnea subscabrosa	2.33116	0	0	0	0	0	0	0	0	0	0	0	0	0	0	0	0	0	0	0	0	0	0	0	0	0	0	0	0	0	0	0	0	0	0	0	0	0	0	0	0	0	0	0	0	0	0	0	0	0	0	0	0	0	0	0	0	0	0	0	0	0	0	0	0	0	0	0	0	0	0	0	0	0	0	0	0	0	0	0	0	0	0	0	0	0	0	0	0	0	0	0	0	0	0	0	0	0	0	0	0	0	0	0	0	0	0	0	0	0	0	0	0	0	0	0	0	0	0	0	0	0	0	0	0	0	0	0	0	0	0	0	0	0	0	0	0	0	0	0	0	0	0	0	0	0	0	0	0	0	0	0	0	0	0	0	0	0	0	0	0	0	0	0	0	0	0	0	0	0	0	0	0	0	0	0	0	0	414.947
Ustilago bromivora	3.74416	0	0	0	0	0	0	0	0	0	0	0	0	218.842	0	0	0	0	0	0	0	0	0	0	0	0	0	0	0	0	0	0	0	0	0	0	0	0	0	0	0	0	0	0	0	0	0	0	0	0	0	0	0	0	0	0	0	0	0	0	0	0	0	0	0	0	0	0	0	0	0	0	0	0	0	0	0	0	0	258.146	0	0	0	0	0	0	0	0	0	0	0	0	0	0	0	0	0	0	0	0	0	0	0	0	0	0	0	0	0	0	0	0	0	0	0	0	0	0	0	0	0	0	0	0	0	0	0	0	0	0	0	0	0	0	0	0	0	0	0	0	0	0	0	0	0	0	0	0	0	0	0	0	0	0	0	0	0	0	0	0	0	0	0	0	0	0	0	0	0	0	0	0	189.473	0	0	0	0	0	0
Uwebraunia dekkeri	1.52059	0	0	0	0	0	0	0	0	0	0	0	0	0	0	0	0	0	0	0	0	0	0	0	0	0	0	0	0	0	0	0	0	0	0	0	0	0	0	0	0	0	0	0	0	0	0	0	0	0	0	0	0	0	0	0	0	0	0	0	0	0	0	0	0	0	0	0	0	0	0	270.665	0	0	0	0	0	0	0	0	0	0	0	0	0	0	0	0	0	0	0	0	0	0	0	0	0	0	0	0	0	0	0	0	0	0	0	0	0	0	0	0	0	0	0	0	0	0	0	0	0	0	0	0	0	0	0	0	0	0	0	0	0	0	0	0	0	0	0	0	0	0	0	0	0	0	0	0	0	0	0	0	0	0	0	0	0	0	0	0	0	0	0	0	0	0	0	0	0	0	0	0	0	0	0	0	0	0	0
Vaccinium macrocarpon	1.11704	0	0	0	0	0	0	0	0	0	0	0	0	0	0	0	0	0	0	0	0	0	0	0	0	0	0	0	0	0	0	0	0	0	0	0	0	0	0	0	0	0	0	0	0	0	0	0	0	0	0	0	0	0	0	0	0	0	0	0	0	0	0	0	0	0	0	0	0	0	0	0	0	0	0	0	0	0	0	0	0	0	0	0	0	0	0	0	0	0	0	0	0	0	0	0	0	0	0	0	0	0	0	0	0	0	0	0	0	0	0	0	0	0	0	0	0	0	0	0	0	0	0	0	0	0	0	0	0	0	0	0	0	198.833	0	0	0	0	0	0	0	0	0	0	0	0	0	0	0	0	0	0	0	0	0	0	0	0	0	0	0	0	0	0	0	0	0	0	0	0	0	0	0	0	0	0	0	0	0
Vagococcus teuberi	2.20402	0	0	0	0	0	0	0	0	0	0	0	0	0	0	0	0	0	0	0	0	0	0	0	0	0	0	0	0	0	0	0	0	0	0	0	0	0	0	0	0	0	0	0	0	0	0	0	0	0	0	0	0	0	0	0	0	0	0	0	0	0	0	0	0	0	0	0	0	0	0	0	0	0	0	0	0	0	0	0	0	0	0	0	0	0	0	0	0	0	0	0	0	0	0	0	0	0	0	0	0	0	0	0	0	0	0	0	0	0	0	0	0	0	0	0	0	0	0	0	0	0	0	0	0	0	0	0	0	0	0	0	0	0	0	0	0	0	0	0	0	0	392.316	0	0	0	0	0	0	0	0	0	0	0	0	0	0	0	0	0	0	0	0	0	0	0	0	0	0	0	0	0	0	0	0	0	0	0	0
Valsella salicis	0.822397	0	0	0	0	0	0	0	0	0	0	0	0	0	0	0	0	0	0	0	0	0	0	0	0	0	0	0	0	0	0	0	0	0	0	0	0	0	0	0	0	0	0	0	0	0	0	0	0	0	0	0	0	0	0	0	0	0	0	0	0	0	0	0	0	0	0	0	0	0	0	0	0	0	0	0	0	0	0	0	0	0	0	0	0	0	0	0	0	0	0	0	0	0	0	0	0	0	0	0	0	0	0	0	0	0	0	0	0	0	0	0	0	0	0	0	0	0	0	0	0	0	0	0	0	0	0	0	0	0	0	0	0	0	0	0	0	0	0	0	0	0	0	0	0	0	0	0	0	0	0	0	0	0	0	0	0	0	0	146.387	0	0	0	0	0	0	0	0	0	0	0	0	0	0	0	0	0	0	0
Variibacter gotjawalensis	12.8814	0	0	0	0	0	0	0	0	0	0	0	0	0	258.637	0	236.823	132.492	0	0	0	0	0	0	0	0	0	149.751	0	0	0	0	0	0	0	0	0	0	0	0	0	0	0	0	0	0	0	0	0	0	0	0	0	0	0	0	0	0	0	0	0	0	0	0	0	0	0	0	0	0	0	0	137.799	229.239	0	0	0	0	0	0	0	0	157.436	0	0	0	0	0	0	0	0	0	0	0	0	0	0	0	0	0	0	0	0	0	0	190.288	0	0	0	0	0	0	0	0	0	0	0	0	0	0	0	0	0	0	222.583	0	0	304.5	0	0	0	0	0	0	0	0	0	0	0	0	0	0	0	0	0	0	0	0	0	0	0	0	0	273.337	0	0	0	0	0	0	0	0	0	0	0	0	0	0	0	0	0	0	0	0	0	0	0	0	0
Variovorax boronicumulans	3.63472	0	0	0	0	0	0	0	0	0	0	0	0	0	0	0	0	0	0	0	0	0	0	0	0	0	0	0	0	0	0	0	0	0	0	0	0	0	0	0	0	0	0	0	0	0	0	0	0	0	0	0	0	0	0	0	0	0	0	0	0	0	0	0	0	0	0	0	0	0	0	0	0	0	0	0	0	0	0	0	0	0	0	0	0	0	0	0	0	62.1697	0	0	0	0	0	0	247.079	0	0	0	0	0	0	0	0	142.716	0	0	0	0	0	0	0	0	0	0	0	0	0	0	0	0	0	0	0	0	0	0	0	0	0	0	0	0	0	0	0	0	0	0	0	0	0	0	0	0	0	0	0	0	0	0	0	106.298	0	0	0	0	0	0	0	0	0	0	0	0	0	88.7168	0	0	0	0	0	0	0	0	0	0	0
Variovorax paradoxus	43.7346	187.515	898.04	314.856	0	231.861	404.039	0	0	149.63	0	255.946	0	0	0	22.0991	0	0	0	0	0	0	0	0	0	207.334	0	0	0	0	0	0	0	0	0	0	0	0	0	0	0	0	42.8222	0	14.146	0	4.42681	42.6152	12.1666	0	0	0	0	0	0	0	95.1166	0	0	70.2844	0	0	18.5493	0	98.9363	0	0	0	0	238.359	325.688	0	0	0	0	0	0	48.4319	0	0	0	0	0	0	205.264	0	0	91.4013	160.652	62.1697	429.778	284.119	0	226.287	0	0	626.522	268.048	0	0	0	0	0	0	165.997	0	0	8.55025	0	0	0	63.6011	0	27.305	126.379	293.283	0	0	0	0	0	0	0	0	0	0	132.484	0	0	0	0	44.7495	0	0	0	0	0	0	0	0	276.914	0	0	0	0	0	0	0	0	0	0	0	0	0	0	246.716	0	0	55.6609	0	0	0	0	0	0	0	0	0	0	0	0	0	0	40.911	0	0	0	0	265.105
Variovorax sp. 38R	0.645614	0	0	0	0	0	0	0	0	0	0	0	0	0	0	0	0	0	0	0	0	0	0	0	0	0	0	0	0	0	99.8675	0	0	0	0	0	0	0	0	0	0	0	0	0	0	0	0	0	0	15.0519	0	0	0	0	0	0	0	0	0	0	0	0	0	0	0	0	0	0	0	0	0	0	0	0	0	0	0	0	0	0	0	0	0	0	0	0	0	0	0	0	0	0	0	0	0	0	0	0	0	0	0	0	0	0	0	0	0	0	0	0	0	0	0	0	0	0	0	0	0	0	0	0	0	0	0	0	0	0	0	0	0	0	0	0	0	0	0	0	0	0	0	0	0	0	0	0	0	0	0	0	0	0	0	0	0	0	0	0	0	0	0	0	0	0	0	0	0	0	0	0	0	0	0	0	0	0	0	0	0
Variovorax sp. HW608	1.59938	0	0	0	0	0	0	0	0	0	0	0	0	0	0	0	0	0	0	0	0	0	0	0	0	0	0	0	0	0	0	0	0	0	0	0	0	0	0	0	0	0	0	0	0	0	0	0	0	0	0	0	0	0	0	0	0	0	0	0	0	0	0	0	0	0	0	0	0	0	0	0	0	0	0	0	0	0	0	0	0	0	0	0	0	0	0	0	0	0	0	0	0	181.556	0	0	0	0	0	0	0	0	0	0	0	0	0	0	0	0	0	0	0	0	0	0	0	0	0	0	0	0	0	0	0	0	0	0	0	0	0	0	0	0	0	0	0	0	0	0	0	0	0	0	0	0	0	0	0	0	0	0	0	103.134	0	0	0	0	0	0	0	0	0	0	0	0	0	0	0	0	0	0	0	0	0	0	0	0	0
Variovorax sp. PAMC 28711	0.951574	0	0	0	0	0	0	0	0	0	0	0	0	0	0	0	0	0	0	0	0	0	0	0	0	0	0	0	0	0	0	0	0	0	49.8372	0	0	0	0	0	0	0	0	0	0	0	0	0	0	0	0	0	0	0	0	0	0	0	0	0	0	0	0	0	0	0	0	0	0	0	0	0	0	0	0	0	0	0	0	0	0	0	0	0	0	0	0	0	0	0	0	0	0	0	0	0	0	0	0	0	0	0	0	0	0	0	0	0	0	0	0	0	0	0	0	0	0	0	0	0	0	0	0	0	0	0	0	0	0	0	0	0	0	0	0	0	0	0	0	0	0	0	0	0	0	0	0	0	0	0	0	0	0	0	0	119.543	0	0	0	0	0	0	0	0	0	0	0	0	0	0	0	0	0	0	0	0	0	0	0
Variovorax sp. PBL-E5	0.479546	0	0	0	0	0	0	0	0	0	0	0	0	0	0	0	0	0	0	0	0	0	0	0	0	0	0	0	0	0	0	0	0	0	0	0	0	0	0	0	0	0	0	0	0	0	0	0	0	0	0	0	0	0	0	0	0	0	0	0	0	0	0	0	0	0	0	0	0	0	0	0	0	0	0	0	0	0	0	0	0	0	0	0	0	0	0	0	0	0	0	0	0	0	0	0	0	0	0	0	0	0	0	0	0	0	0	0	0	0	0	0	0	0	0	0	0	0	0	0	0	0	0	0	0	0	0	0	0	0	0	0	0	0	0	0	0	0	0	0	0	0	0	0	0	85.3592	0	0	0	0	0	0	0	0	0	0	0	0	0	0	0	0	0	0	0	0	0	0	0	0	0	0	0	0	0	0	0	0	0
Variovorax sp. PBL-H6	1.79872	0	0	0	0	0	0	0	0	0	0	0	0	0	0	24.1081	0	0	0	0	0	0	0	0	0	0	0	0	0	0	0	0	0	0	0	0	0	0	0	0	0	0	0	0	0	0	0	0	0	0	0	0	0	0	0	0	0	0	0	0	0	0	0	0	0	0	0	0	0	0	0	0	0	0	0	0	97.3407	0	0	0	0	0	0	0	0	0	0	0	0	0	0	0	0	0	0	0	0	0	0	0	0	0	0	0	0	0	0	0	0	0	0	0	0	0	0	0	0	0	0	0	0	0	0	0	0	0	0	0	0	0	0	0	0	0	0	0	0	0	0	0	0	0	0	0	0	0	0	0	0	0	198.723	0	0	0	0	0	0	0	0	0	0	0	0	0	0	0	0	0	0	0	0	0	0	0	0	0	0	0	0
Variovorax sp. PBS-H4	2.49016	0	0	0	0	0	0	0	0	0	0	0	0	0	0	0	0	0	0	0	0	0	0	0	0	0	0	0	0	0	0	0	0	0	0	0	0	0	0	0	0	0	0	0	0	0	0	0	0	0	0	0	0	0	0	0	0	0	0	0	0	0	0	0	0	0	0	0	0	0	0	0	0	0	0	0	0	0	0	0	0	0	0	0	0	52.7969	0	0	0	0	0	0	0	0	0	0	211.782	0	0	0	0	0	0	0	0	0	0	0	0	0	0	0	0	0	0	0	0	0	0	0	0	0	0	0	0	0	0	0	0	0	0	0	0	0	0	178.669	0	0	0	0	0	0	0	0	0	0	0	0	0	0	0	0	0	0	0	0	0	0	0	0	0	0	0	0	0	0	0	0	0	0	0	0	0	0	0	0	0	0	0
Variovorax sp. PMC12	7.55308	0	0	0	0	0	0	0	0	124.691	269.357	0	0	0	0	0	0	0	0	0	0	0	0	0	0	37.6972	0	0	0	0	0	0	0	0	0	0	0	0	0	0	0	0	0	0	0	0	7.94222	0	0	0	0	0	0	0	0	0	0	0	0	0	0	0	0	0	0	0	0	0	0	0	0	0	0	0	0	0	0	0	0	0	0	0	0	0	0	0	0	0	0	0	0	0	0	0	0	0	0	0	0	0	0	0	0	0	0	0	0	0	0	0	0	0	0	0	0	0	0	0	0	0	0	0	0	0	0	0	0	0	0	0	0	0	184.581	0	0	0	0	0	0	0	0	0	0	0	0	0	0	0	0	0	0	0	0	0	0	0	0	0	0	0	0	0	0	0	0	0	0	0	0	0	720.18	0	0	0	0	0	0	0	0
Variovorax sp. RA8	2.97042	0	306.749	0	0	0	0	0	0	0	0	0	0	0	0	0	0	0	0	0	0	0	0	0	0	0	0	0	0	0	0	0	0	0	0	0	0	0	0	0	0	0	0	0	0	0	0	0	0	0	0	0	0	0	0	0	0	0	0	0	0	0	0	0	0	0	0	0	0	0	0	0	0	0	0	0	97.3407	0	0	0	0	0	0	0	0	0	0	0	0	0	0	0	0	0	0	0	0	0	0	0	0	0	0	0	0	0	0	0	0	0	0	0	0	0	0	124.645	0	0	0	0	0	0	0	0	0	0	0	0	0	0	0	0	0	0	0	0	0	0	0	0	0	0	0	0	0	0	0	0	0	0	0	0	0	0	0	0	0	0	0	0	0	0	0	0	0	0	0	0	0	0	0	0	0	0	0	0	0	0	0
Variovorax sp. SRS16	4.0969	0	0	0	0	0	0	0	0	0	0	0	0	0	0	0	0	0	0	0	0	0	0	0	0	0	0	0	0	0	0	0	0	0	0	0	0	0	0	0	0	0	43.818	0	0	0	0	0	0	0	0	0	0	0	0	0	0	0	0	0	0	0	0	0	0	0	0	0	0	0	0	0	0	0	0	0	0	0	0	0	0	0	0	0	0	277.184	0	0	0	0	261.604	0	0	0	0	0	0	0	0	0	0	0	0	0	0	0	0	0	0	0	0	0	0	0	0	146.642	0	0	0	0	0	0	0	0	0	0	0	0	0	0	0	0	0	0	0	0	0	0	0	0	0	0	0	0	0	0	0	0	0	0	0	0	0	0	0	0	0	0	0	0	0	0	0	0	0	0	0	0	0	0	0	0	0	0	0	0	0	0	0
Variovorax sp. WDL1	2.3946	0	0	0	0	0	0	0	0	0	0	0	0	0	0	0	0	0	0	0	0	41.5944	0	0	0	0	0	0	0	0	0	0	0	0	0	0	0	0	0	0	0	0	0	0	0	0	0	0	0	0	0	0	0	0	0	0	0	0	0	0	0	0	0	0	0	0	0	0	0	0	0	0	0	0	0	0	0	0	0	0	0	0	0	0	0	0	0	0	0	0	0	334.258	0	0	0	0	0	0	0	0	0	0	0	0	0	0	0	0	0	0	0	0	0	0	0	0	0	0	0	0	0	0	0	0	0	0	0	0	0	0	0	0	0	0	0	0	0	50.3866	0	0	0	0	0	0	0	0	0	0	0	0	0	0	0	0	0	0	0	0	0	0	0	0	0	0	0	0	0	0	0	0	0	0	0	0	0	0	0	0	0
Vaucheria litorea	0.0818193	0	0	0	0	0	0	0	0	0	0	0	0	0	0	0	0	0	0	0	0	0	0	0	0	0	0	0	0	0	0	0	0	0	0	0	0	0	0	0	0	0	0	0	0	0	0	0	0	0	0	0	0	0	0	0	0	0	0	0	0	0	0	0	0	0	0	0	0	0	0	0	0	0	0	0	0	0	0	0	0	0	0	14.5638	0	0	0	0	0	0	0	0	0	0	0	0	0	0	0	0	0	0	0	0	0	0	0	0	0	0	0	0	0	0	0	0	0	0	0	0	0	0	0	0	0	0	0	0	0	0	0	0	0	0	0	0	0	0	0	0	0	0	0	0	0	0	0	0	0	0	0	0	0	0	0	0	0	0	0	0	0	0	0	0	0	0	0	0	0	0	0	0	0	0	0	0	0	0	0
Veillonella atypica	155.864	0	0	0	0	313.935	0	313.182	0	0	0	0	0	0	0	0	0	0	0	0	0	415.944	0	71.8664	0	0	0	0	0	51.6985	0	0	1230.09	0	0	12.4745	559.136	0	0	0	0	35.7659	0	0	18.3898	0	0	0	0	0	0	0	0	0	0	0	95.1166	557.574	0	121.4	3697.29	5645.06	0	47.0827	0	0	0	0	0	0	0	0	0	0	0	0	97.3407	98.8818	515.461	326.594	0	1143.89	1013.63	0	0	0	0	0	0	0	0	0	0	0	0	0	0	0	208.298	245.167	0	0	0	0	108.259	1255.56	1077.78	0	0	0	0	0	0	0	75.2895	0	20.9868	363.393	381.666	0	0	0	32.9304	0	0	0	0	0	0	0	0	0	0	255.642	60.9776	0	359.112	46.5107	0	461.65	0	301.886	0	180.935	414.728	279.509	380.065	181.775	399.525	420.858	688.117	971.969	0	0	58.3785	0	0	0	0	0	0	0	0	0	0	0	0	0	0	0	24.739	236.417	0	63.5036	286.897	0	531.239	550.226	438
Veillonella dispar	320.155	0	0	0	778.524	2724.87	0	0	0	249.383	0	0	0	0	0	22.0991	0	0	0	0	0	0	0	129.36	0	0	0	0	0	0	0	0	31.634	115.995	102.522	47.63	89.8611	0	0	0	152.714	23.2694	0	0	0	0	0	39.7096	0	0	50.9027	0	0	0	0	0	142.675	1860.1	562.487	61.7651	4751.61	6090.53	19.6195	71.9015	0	45.9354	0	175.522	0	0	0	0	0	0	956.389	179.837	0	768.857	629.457	0	0	0	0	0	0	65.9961	313.484	71.6873	102.025	0	485.836	902.497	51.1707	0	0	0	0	0	31.2446	392.267	0	0	0	0	7774.43	2859.42	1768.19	0	0	36.9254	0	0	0	0	193.601	0	0	0	310.103	0	0	162.631	59.2747	0	0	52.9465	0	0	50.4241	0	0	61.022	0	0	154.049	471.037	495.917	38.7589	457.694	285.783	0	103.701	0	796.113	577.342	715.79	2197.86	778.441	712.418	2327.1	2082.15	319.458	0	0	62.4514	0	0	0	0	0	0	0	0	0	88.6942	363.877	0	0	307.74	194.553	155.306	901.59	818.523	47.6277	353.468	180.754	488.64	1688.81	2201.53
Veillonella nakazawae	181.425	0	0	0	0	0	306.731	517.709	538.828	149.63	0	0	0	0	209.908	0	0	0	0	0	0	0	0	0	0	0	0	0	0	0	0	0	76.7513	238.714	0	10.2064	0	25.5181	0	168.073	0	0	0	0	0	0	0	0	0	0	0	0	0	0	0	0	1181.03	0	790.523	11950.5	0	0	0	98.9102	0	89.9022	314.401	313.432	0	0	0	0	0	0	0	0	0	199.782	0	0	0	133.01	0	0	0	0	160.381	0	85.2749	0	0	0	79.5988	0	304.706	0	0	0	114.564	0	0	0	0	0	0	358.49	1197.66	0	17.9634	0	0	0	0	0	0	0	30.3143	0	0	22.4977	0	0	36.2234	840.583	0	0	0	0	0	397.326	0	0	0	0	0	0	0	135.656	1102.63	439.667	0	0	0	0	1016.65	654.42	0	944.258	998.813	0	0	523.368	141.666	0	46.1597	0	0	0	0	0	0	47.5393	0	0	0	0	211.75	80.8309	630.978	0	59.0987	1646.91	0	0	371.295	421.222	80.187	1781.42	0
Veillonella parvula	449.757	267.878	0	109.777	509.799	1112.11	731.923	549.667	1142.97	960.124	266.46	398.138	236.32	0	0	0	0	0	0	0	167.249	1069.57	0	165.293	0	0	0	0	0	73.855	65.298	0	25.4109	268.974	121.033	725.79	190.539	29.7711	0	144.063	0	0	95.105	0	44.56	0	7.29121	0	0	0	12.6205	0	0	128.008	506.706	377.919	261.571	1032.88	524.482	87.323	5071.25	2891.9	0	97.9369	0	184.398	707.883	264.676	0	0	0	108.266	0	0	207.218	187.33	0	159.422	571.632	0	1539.15	476.176	373.533	975.777	120.744	65.9961	0	129.933	229.938	62.1697	373.72	0	96.6557	218.393	487.971	171.855	211.782	103.76	57.2818	0	0	0	0	0	241.056	1722.79	2714.99	8.55025	34.0802	18.4627	28.8869	0	98.7814	39.7164	172.09	0	1820.02	1271.87	1920.26	20.2479	224.453	0	42.8095	0	0	54.9829	0	0	0	0	0	105.771	953.67	0	834.43	357.338	0	2623.98	3578.34	4000.97	195.468	253.492	1078.87	1429.38	1400.5	1533.68	953.419	1537.45	1260.75	1213.06	2018.38	1937.14	107.746	0	424.262	0	0	249.29	100.82	138.022	0	307.057	317.718	612.7	168.519	309.522	575.158	108.432	1166.76	634.69	136.065	1855.27	1174.73	74.4946	640.365	400.242	298.196	2097.4	1901.84
Veillonella rodentium	26.1653	0	0	0	0	0	0	0	0	0	0	0	0	0	0	26.1172	0	0	0	0	0	83.1887	0	122.173	0	0	26.5818	0	0	0	0	0	111.497	67.2434	0	0	0	0	0	0	0	0	0	0	0	0	0	0	0	0	0	12.4443	0	0	0	0	126.822	0	0	97.9722	0	598.829	0	0	0	787.465	0	325.97	0	0	0	487.198	0	0	0	0	97.3407	0	0	0	0	0	0	0	0	0	0	0	0	0	0	0	0	0	0	0	0	0	52.0744	0	0	0	0	0	0	0	205.345	0	0	0	0	0	0	0	0	0	29.1484	0	0	0	0	0	69.1538	0	0	67.2013	0	0	0	0	0	44.7495	0	0	943.548	0	0	46.5107	228.847	0	0	0	0	0	0	0	0	0	0	0	0	0	0	0	0	0	0	0	0	0	0	0	0	0	0	0	0	0	0	0	0	0	0	0	0	0	0	0	0
Veillonella sp. oral taxon 780	6.4934	0	0	0	0	0	0	0	0	0	0	0	0	0	0	0	0	0	0	0	0	0	0	0	0	0	0	0	0	0	0	0	358.345	0	0	0	0	0	0	0	0	0	0	0	0	0	0	0	0	0	0	0	0	0	0	0	126.822	0	0	0	0	0	0	0	0	670.657	0	0	0	0	0	0	0	0	0	0	0	0	0	0	0	0	0	0	0	0	0	0	0	0	0	0	0	0	0	0	0	0	0	0	0	0	0	0	0	0	0	0	0	0	0	0	0	0	0	0	0	0	0	0	0	0	0	0	0	0	0	0	0	0	0	0	0	0	0	0	0	0	0	0	0	0	0	0	0	0	0	0	0	0	0	0	0	0	0	0	0	0	0	0	0	0	0	0	0	0	0	0	0	0	0	0	0	0	0	0	0	0	0
Venturia effusa	4.89975	0	0	0	0	0	0	0	0	0	0	0	0	0	0	0	0	0	0	0	0	820.003	0	0	0	0	0	0	0	0	0	0	0	0	0	0	0	0	0	0	0	0	0	0	0	0	0	0	0	0	0	0	0	0	0	0	0	0	0	0	0	0	0	0	0	0	0	0	0	0	0	0	0	0	0	0	0	0	0	0	0	0	0	14.5638	0	0	0	0	0	0	0	0	0	0	0	0	0	0	0	0	0	0	0	0	0	0	0	0	0	0	0	0	0	0	0	0	0	0	0	0	0	0	0	0	0	0	0	0	0	0	0	0	0	0	0	0	0	0	0	0	0	0	0	0	0	0	0	0	0	0	0	0	0	0	0	0	0	0	0	0	0	0	0	0	0	0	0	0	0	0	0	0	0	0	0	0	37.5877	0	0
Vermamoeba vermiformis	2.85372	0	0	0	0	0	0	0	0	0	0	0	0	0	0	0	0	0	0	0	0	0	0	0	0	0	0	0	0	0	0	0	0	0	0	0	0	0	0	0	0	0	0	0	0	0	0	0	0	0	0	0	0	0	0	0	0	0	0	0	0	0	0	0	0	0	0	0	0	0	0	0	0	0	0	0	0	0	0	0	0	0	0	0	0	0	0	0	0	0	0	0	0	0	0	0	0	0	0	0	0	0	0	0	0	0	0	0	0	0	0	76.3213	0	0	0	0	0	0	0	0	431.641	0	0	0	0	0	0	0	0	0	0	0	0	0	0	0	0	0	0	0	0	0	0	0	0	0	0	0	0	0	0	0	0	0	0	0	0	0	0	0	0	0	0	0	0	0	0	0	0	0	0	0	0	0	0	0	0	0	0
Verminephrobacter eiseniae	1.20644	0	0	0	0	0	0	0	0	0	0	0	0	130.122	0	0	0	0	0	0	0	0	0	0	0	0	0	0	0	0	57.6159	0	0	0	0	0	0	0	0	0	0	0	0	0	0	0	0	0	0	0	0	12.4443	0	0	0	0	0	0	0	0	0	0	0	0	0	0	0	0	0	0	0	0	0	0	0	0	0	0	0	0	0	0	0	14.5638	0	0	0	0	0	0	0	0	0	0	0	0	0	0	0	0	0	0	0	0	0	0	0	0	0	0	0	0	0	0	0	0	0	0	0	0	0	0	0	0	0	0	0	0	0	0	0	0	0	0	0	0	0	0	0	0	0	0	0	0	0	0	0	0	0	0	0	0	0	0	0	0	0	0	0	0	0	0	0	0	0	0	0	0	0	0	0	0	0	0	0	0	0	0	0
Verruconis verruculosa	0.47902	0	0	0	0	0	0	0	0	0	0	0	0	0	0	0	0	0	0	0	0	0	0	0	0	0	0	0	0	0	0	0	0	0	0	0	0	0	0	0	0	0	0	0	0	0	0	0	0	0	0	0	0	0	0	0	0	0	0	0	0	0	0	0	0	0	0	0	0	0	0	0	0	0	0	0	0	0	0	0	0	0	0	0	0	0	0	0	0	0	0	0	0	0	0	0	0	0	0	0	0	0	0	0	0	0	0	0	0	0	0	0	0	0	0	0	0	0	0	0	0	0	0	0	0	0	0	0	0	0	0	0	0	0	0	0	0	0	0	0	0	85.2656	0	0	0	0	0	0	0	0	0	0	0	0	0	0	0	0	0	0	0	0	0	0	0	0	0	0	0	0	0	0	0	0	0	0	0	0	0
Verticillium dahliae	2.93457	0	0	0	0	0	0	0	0	0	0	0	0	0	0	0	0	0	0	0	0	0	0	0	0	0	0	0	0	0	0	0	0	0	0	0	0	0	0	0	0	0	0	0	0	0	0	0	0	0	0	0	0	0	0	0	0	0	0	0	0	0	0	0	0	0	0	0	0	0	0	0	0	0	0	0	0	0	0	0	0	0	0	0	72.4463	52.7969	0	0	0	0	0	0	0	0	0	0	0	0	0	0	0	0	0	0	0	0	0	0	0	0	0	0	0	0	0	0	0	0	0	0	397.11	0	0	0	0	0	0	0	0	0	0	0	0	0	0	0	0	0	0	0	0	0	0	0	0	0	0	0	0	0	0	0	0	0	0	0	0	0	0	0	0	0	0	0	0	0	0	0	0	0	0	0	0	0	0	0	0	0	0
Vialaea insculpta	1.40103	0	0	0	0	0	0	0	0	249.383	0	0	0	0	0	0	0	0	0	0	0	0	0	0	0	0	0	0	0	0	0	0	0	0	0	0	0	0	0	0	0	0	0	0	0	0	0	0	0	0	0	0	0	0	0	0	0	0	0	0	0	0	0	0	0	0	0	0	0	0	0	0	0	0	0	0	0	0	0	0	0	0	0	0	0	0	0	0	0	0	0	0	0	0	0	0	0	0	0	0	0	0	0	0	0	0	0	0	0	0	0	0	0	0	0	0	0	0	0	0	0	0	0	0	0	0	0	0	0	0	0	0	0	0	0	0	0	0	0	0	0	0	0	0	0	0	0	0	0	0	0	0	0	0	0	0	0	0	0	0	0	0	0	0	0	0	0	0	0	0	0	0	0	0	0	0	0	0	0
Vibrio alginolyticus	1.82195	0	0	0	0	0	0	0	0	0	0	0	0	0	0	0	0	0	0	0	0	0	0	0	0	0	0	0	0	0	0	0	0	0	82.5874	0	0	0	0	0	0	0	0	0	0	0	0	0	0	0	0	0	0	0	0	0	0	0	0	0	0	0	0	0	0	0	0	0	0	0	0	0	0	0	0	0	0	0	0	0	0	0	0	0	0	0	0	0	0	0	0	0	0	0	0	0	0	0	0	0	0	0	0	0	0	0	0	0	0	0	0	0	0	0	0	0	0	0	0	0	241.719	0	0	0	0	0	0	0	0	0	0	0	0	0	0	0	0	0	0	0	0	0	0	0	0	0	0	0	0	0	0	0	0	0	0	0	0	0	0	0	0	0	0	0	0	0	0	0	0	0	0	0	0	0	0	0	0	0	0
Vibrio anguillarum	3.43746	0	0	0	0	0	0	0	0	0	0	0	0	0	0	0	0	0	0	0	0	0	0	0	0	0	0	0	0	0	0	0	0	0	0	0	75.7163	0	0	0	0	0	0	0	0	0	0	0	0	0	0	0	0	0	0	0	0	0	0	0	0	0	0	0	0	0	0	0	0	0	0	0	0	0	0	0	0	0	0	0	0	0	0	0	0	0	0	0	0	0	0	0	0	0	0	0	0	0	0	0	0	0	0	0	0	0	0	0	0	0	0	0	0	0	0	0	0	0	0	0	0	276.472	0	0	259.68	0	0	0	0	0	0	0	0	0	0	0	0	0	0	0	0	0	0	0	0	0	0	0	0	0	0	0	0	0	0	0	0	0	0	0	0	0	0	0	0	0	0	0	0	0	0	0	0	0	0	0	0	0	0
Vibrio campbellii	0.534117	0	0	0	0	0	0	0	0	0	0	0	0	0	0	0	0	0	0	0	0	95.0728	0	0	0	0	0	0	0	0	0	0	0	0	0	0	0	0	0	0	0	0	0	0	0	0	0	0	0	0	0	0	0	0	0	0	0	0	0	0	0	0	0	0	0	0	0	0	0	0	0	0	0	0	0	0	0	0	0	0	0	0	0	0	0	0	0	0	0	0	0	0	0	0	0	0	0	0	0	0	0	0	0	0	0	0	0	0	0	0	0	0	0	0	0	0	0	0	0	0	0	0	0	0	0	0	0	0	0	0	0	0	0	0	0	0	0	0	0	0	0	0	0	0	0	0	0	0	0	0	0	0	0	0	0	0	0	0	0	0	0	0	0	0	0	0	0	0	0	0	0	0	0	0	0	0	0	0	0
Vibrio cholerae	1.66761	0	0	0	0	0	0	0	0	0	0	0	0	0	0	0	0	0	0	0	0	0	0	0	0	0	0	0	0	0	0	0	0	0	0	0	0	0	0	0	0	0	0	0	0	0	0	0	0	0	0	0	0	0	0	0	0	0	0	0	0	0	0	0	0	0	0	0	0	0	0	0	0	0	0	0	0	0	0	242.501	0	0	0	0	54.3347	0	0	0	0	0	0	0	0	0	0	0	0	0	0	0	0	0	0	0	0	0	0	0	0	0	0	0	0	0	0	0	0	0	0	0	0	0	0	0	0	0	0	0	0	0	0	0	0	0	0	0	0	0	0	0	0	0	0	0	0	0	0	0	0	0	0	0	0	0	0	0	0	0	0	0	0	0	0	0	0	0	0	0	0	0	0	0	0	0	0	0	0	0	0
Vibrio crassostreae	0.383979	0	0	0	0	0	0	0	0	0	0	0	0	0	0	0	0	0	0	0	0	0	0	0	0	0	0	0	0	0	0	0	0	0	68.3482	0	0	0	0	0	0	0	0	0	0	0	0	0	0	0	0	0	0	0	0	0	0	0	0	0	0	0	0	0	0	0	0	0	0	0	0	0	0	0	0	0	0	0	0	0	0	0	0	0	0	0	0	0	0	0	0	0	0	0	0	0	0	0	0	0	0	0	0	0	0	0	0	0	0	0	0	0	0	0	0	0	0	0	0	0	0	0	0	0	0	0	0	0	0	0	0	0	0	0	0	0	0	0	0	0	0	0	0	0	0	0	0	0	0	0	0	0	0	0	0	0	0	0	0	0	0	0	0	0	0	0	0	0	0	0	0	0	0	0	0	0	0	0	0
Vibrio furnissii	5.51744	0	0	0	0	0	0	0	0	0	0	0	0	0	0	0	0	0	0	0	0	457.538	0	0	0	0	0	0	0	0	0	0	0	0	0	17.0107	165.577	99.4141	0	0	0	0	0	0	0	0	0	0	0	0	0	0	0	0	0	0	0	0	0	0	0	0	0	0	0	0	0	0	0	69.0511	0	0	0	0	0	0	0	0	0	0	0	0	0	0	0	0	0	0	0	0	0	0	0	0	0	0	0	0	0	0	0	0	0	0	0	0	0	0	0	0	0	0	0	0	0	0	0	0	0	0	0	0	0	0	0	0	0	0	0	0	0	0	0	0	0	0	0	0	0	0	0	0	0	0	0	0	0	0	0	0	173.512	0	0	0	0	0	0	0	0	0	0	0	0	0	0	0	0	0	0	0	0	0	0	0	0	0	0	0	0
Vibrio harveyi	0.126384	0	0	0	0	0	0	0	0	0	0	0	0	0	0	0	0	0	0	0	0	0	0	0	0	0	0	0	0	0	0	0	0	0	0	0	0	0	0	0	0	0	0	0	0	0	0	0	0	0	0	0	0	0	0	0	0	0	0	0	0	0	0	0	0	0	0	0	0	0	0	0	0	0	0	0	0	0	0	0	0	0	0	0	0	0	0	0	0	0	0	0	0	0	0	0	0	0	0	0	0	0	0	0	0	0	0	0	22.4963	0	0	0	0	0	0	0	0	0	0	0	0	0	0	0	0	0	0	0	0	0	0	0	0	0	0	0	0	0	0	0	0	0	0	0	0	0	0	0	0	0	0	0	0	0	0	0	0	0	0	0	0	0	0	0	0	0	0	0	0	0	0	0	0	0	0	0	0	0	0
Vibrio parahaemolyticus	1.51366	0	0	0	0	0	0	0	0	0	0	0	0	0	0	0	0	0	0	0	0	0	0	0	0	0	0	0	0	0	0	0	0	0	0	7.93833	0	0	0	0	0	0	0	0	0	0	0	0	0	0	0	0	0	0	0	0	0	0	0	0	0	0	0	0	0	0	0	0	0	0	0	0	0	0	0	0	0	0	0	0	0	0	0	0	0	0	0	0	0	0	0	0	0	0	0	0	0	0	0	0	0	0	0	0	0	0	0	0	0	0	0	0	0	0	0	0	0	0	0	0	0	0	0	0	0	0	0	0	0	0	0	0	0	0	0	0	0	0	0	0	0	0	0	0	0	0	0	0	0	0	0	0	0	0	0	0	0	0	0	0	0	0	0	0	0	0	0	0	0	0	0	0	0	0	0	0	0	261.493	0
Vibrio phage 1.239.O._10N.261.52.F6	3.91269	0	0	0	0	0	0	0	0	0	0	0	0	0	0	0	0	0	0	0	0	0	0	0	0	0	0	0	0	0	0	0	0	0	0	0	0	0	0	0	0	0	0	0	0	0	0	0	0	0	0	0	0	0	0	0	0	0	0	0	0	0	0	0	0	0	0	0	0	0	0	0	0	0	0	0	0	0	0	0	0	0	0	0	0	0	0	0	0	0	0	0	0	0	0	0	0	0	0	0	0	0	0	0	0	0	0	0	0	0	0	0	0	0	0	0	0	0	0	0	0	0	0	0	0	0	0	0	50.4241	0	0	0	646.035	0	0	0	0	0	0	0	0	0	0	0	0	0	0	0	0	0	0	0	0	0	0	0	0	0	0	0	0	0	0	0	0	0	0	0	0	0	0	0	0	0	0	0	0	0	0
Vibrio rumoiensis	1.60537	0	0	0	0	0	0	0	0	0	0	0	0	0	0	0	0	0	0	0	0	0	0	0	0	0	0	0	0	0	0	0	0	0	0	0	0	0	0	0	0	0	0	0	0	0	0	0	0	0	0	0	0	0	0	0	0	0	0	0	0	0	0	0	0	0	0	0	0	0	0	0	0	0	0	0	0	0	0	0	0	0	0	0	0	0	0	0	0	0	0	0	0	0	0	0	0	0	0	0	0	0	0	0	0	0	0	0	0	0	0	0	0	0	0	0	0	0	0	0	0	0	0	0	0	0	0	0	0	0	0	0	0	0	0	0	0	0	0	0	0	285.755	0	0	0	0	0	0	0	0	0	0	0	0	0	0	0	0	0	0	0	0	0	0	0	0	0	0	0	0	0	0	0	0	0	0	0	0	0
Vibrio sp. THAF100	0.676075	0	0	0	0	0	0	0	0	0	0	0	0	0	0	0	0	0	0	0	0	0	120.341	0	0	0	0	0	0	0	0	0	0	0	0	0	0	0	0	0	0	0	0	0	0	0	0	0	0	0	0	0	0	0	0	0	0	0	0	0	0	0	0	0	0	0	0	0	0	0	0	0	0	0	0	0	0	0	0	0	0	0	0	0	0	0	0	0	0	0	0	0	0	0	0	0	0	0	0	0	0	0	0	0	0	0	0	0	0	0	0	0	0	0	0	0	0	0	0	0	0	0	0	0	0	0	0	0	0	0	0	0	0	0	0	0	0	0	0	0	0	0	0	0	0	0	0	0	0	0	0	0	0	0	0	0	0	0	0	0	0	0	0	0	0	0	0	0	0	0	0	0	0	0	0	0	0	0	0
Vibrio tapetis	0.351981	0	0	0	0	0	0	0	0	0	0	0	0	0	0	0	0	0	0	0	0	0	0	0	0	0	0	0	0	0	0	0	0	0	62.6525	0	0	0	0	0	0	0	0	0	0	0	0	0	0	0	0	0	0	0	0	0	0	0	0	0	0	0	0	0	0	0	0	0	0	0	0	0	0	0	0	0	0	0	0	0	0	0	0	0	0	0	0	0	0	0	0	0	0	0	0	0	0	0	0	0	0	0	0	0	0	0	0	0	0	0	0	0	0	0	0	0	0	0	0	0	0	0	0	0	0	0	0	0	0	0	0	0	0	0	0	0	0	0	0	0	0	0	0	0	0	0	0	0	0	0	0	0	0	0	0	0	0	0	0	0	0	0	0	0	0	0	0	0	0	0	0	0	0	0	0	0	0	0	0
Vibrio virus CTXphi	1.27661	0	0	0	0	0	0	0	0	0	0	0	0	0	0	0	0	0	0	0	0	0	0	0	0	0	0	0	0	0	0	0	0	0	0	0	0	0	0	0	0	0	0	0	0	0	0	0	0	0	0	0	0	0	0	0	0	0	0	0	0	0	0	0	0	0	0	0	0	0	0	0	0	0	0	0	0	0	0	0	0	0	0	0	0	0	0	0	0	0	0	0	0	0	0	0	0	0	0	0	0	0	0	0	0	0	0	0	0	0	0	0	0	0	0	0	0	0	0	0	0	0	0	0	0	0	0	0	0	0	0	0	0	227.237	0	0	0	0	0	0	0	0	0	0	0	0	0	0	0	0	0	0	0	0	0	0	0	0	0	0	0	0	0	0	0	0	0	0	0	0	0	0	0	0	0	0	0	0	0
Vibrio zhuhaiensis	1.75317	0	0	0	0	0	0	0	0	0	0	0	0	0	0	0	0	0	0	0	0	0	0	0	0	0	0	0	0	0	0	0	0	0	0	0	0	0	0	0	0	0	0	0	0	0	0	0	0	0	0	0	0	0	0	0	0	0	0	0	0	0	0	0	0	0	0	0	0	0	0	0	0	0	0	0	0	0	0	0	0	0	0	0	0	0	0	0	0	0	0	0	0	0	0	0	0	0	0	0	0	0	0	0	0	0	0	0	0	0	0	0	0	0	0	0	0	0	0	0	0	0	0	0	0	0	0	0	0	0	0	0	0	0	0	0	0	0	312.064	0	0	0	0	0	0	0	0	0	0	0	0	0	0	0	0	0	0	0	0	0	0	0	0	0	0	0	0	0	0	0	0	0	0	0	0	0	0	0	0
Vigna angularis	2.0704	0	0	0	0	0	0	0	0	0	0	0	0	0	0	0	0	0	0	0	0	0	0	0	0	0	0	0	0	0	0	0	0	0	0	0	0	0	0	152.066	0	0	0	0	0	0	0	0	0	0	0	0	0	0	0	0	0	0	0	0	0	0	0	0	0	0	0	0	0	0	0	0	0	0	0	0	0	0	0	0	0	0	0	0	0	0	0	0	0	0	0	0	0	0	0	0	0	0	0	0	0	0	0	0	0	0	0	0	0	0	0	0	0	0	0	0	0	0	0	0	0	0	0	0	0	0	0	0	0	0	0	0	0	0	0	0	0	0	0	0	0	0	0	0	0	0	0	216.465	0	0	0	0	0	0	0	0	0	0	0	0	0	0	0	0	0	0	0	0	0	0	0	0	0	0	0	0	0	0	0
Vigna unguiculata	2.65025	0	0	0	134.794	0	0	0	0	0	0	0	0	0	0	0	0	0	0	0	0	0	0	0	0	0	0	0	0	0	0	0	0	0	0	0	0	32.4292	0	0	0	0	0	0	0	0	0	0	0	0	0	0	0	0	0	0	0	0	0	0	0	0	0	0	0	0	0	0	0	0	0	0	0	0	0	119.891	0	0	0	0	0	0	0	0	0	0	0	0	0	0	0	0	0	0	0	0	0	0	0	0	0	0	0	0	0	0	0	0	0	0	0	0	0	0	0	0	0	0	0	0	0	0	0	0	0	0	0	0	0	0	0	0	0	184.63	0	0	0	0	0	0	0	0	0	0	0	0	0	0	0	0	0	0	0	0	0	0	0	0	0	0	0	0	0	0	0	0	0	0	0	0	0	0	0	0	0	0	0	0	0
Virgibacillus halodenitrificans	0.219698	0	0	0	0	0	0	0	0	0	0	0	0	0	0	0	0	0	0	0	0	0	0	0	0	0	0	0	0	0	0	0	0	0	0	0	39.1062	0	0	0	0	0	0	0	0	0	0	0	0	0	0	0	0	0	0	0	0	0	0	0	0	0	0	0	0	0	0	0	0	0	0	0	0	0	0	0	0	0	0	0	0	0	0	0	0	0	0	0	0	0	0	0	0	0	0	0	0	0	0	0	0	0	0	0	0	0	0	0	0	0	0	0	0	0	0	0	0	0	0	0	0	0	0	0	0	0	0	0	0	0	0	0	0	0	0	0	0	0	0	0	0	0	0	0	0	0	0	0	0	0	0	0	0	0	0	0	0	0	0	0	0	0	0	0	0	0	0	0	0	0	0	0	0	0	0	0	0	0	0
Virgibacillus sp. Bac330	0.274411	0	0	0	0	0	0	0	0	0	0	0	0	0	0	0	0	0	0	0	0	0	0	0	0	0	0	0	0	0	0	0	0	0	0	0	0	0	0	0	0	0	0	0	0	0	0	0	0	0	0	0	0	48.8451	0	0	0	0	0	0	0	0	0	0	0	0	0	0	0	0	0	0	0	0	0	0	0	0	0	0	0	0	0	0	0	0	0	0	0	0	0	0	0	0	0	0	0	0	0	0	0	0	0	0	0	0	0	0	0	0	0	0	0	0	0	0	0	0	0	0	0	0	0	0	0	0	0	0	0	0	0	0	0	0	0	0	0	0	0	0	0	0	0	0	0	0	0	0	0	0	0	0	0	0	0	0	0	0	0	0	0	0	0	0	0	0	0	0	0	0	0	0	0	0	0	0	0	0	0
Virgisporangium sp.	9.60736	0	0	0	0	0	0	0	0	0	0	0	0	0	0	0	0	0	0	0	0	0	0	0	0	0	0	0	0	0	0	0	0	0	0	0	0	0	0	0	0	0	0	0	0	0	0	0	0	0	0	0	0	0	0	0	0	0	0	0	0	0	0	0	0	1710.11	0	0	0	0	0	0	0	0	0	0	0	0	0	0	0	0	0	0	0	0	0	0	0	0	0	0	0	0	0	0	0	0	0	0	0	0	0	0	0	0	0	0	0	0	0	0	0	0	0	0	0	0	0	0	0	0	0	0	0	0	0	0	0	0	0	0	0	0	0	0	0	0	0	0	0	0	0	0	0	0	0	0	0	0	0	0	0	0	0	0	0	0	0	0	0	0	0	0	0	0	0	0	0	0	0	0	0	0	0	0	0	0	0
Vischeria sp. CAUP Q 202	0	0	0	0	0	0	0	0	0	0	0	0	0	0	0	0	0	0	0	0	0	0	0	0	0	0	0	0	0	0	0	0	0	0	0	0	0	0	0	0	0	0	0	0	0	0	0	0	0	0	0	0	0	0	0	0	0	0	0	0	0	0	0	0	0	0	0	0	0	0	0	0	0	0	0	0	0	0	0	0	0	0	0	0	0	0	0	0	0	0	0	0	0	0	0	0	0	0	0	0	0	0	0	0	0	0	0	0	0	0	0	0	0	0	0	0	0	0	0	0	0	0	0	0	0	0	0	0	0	0	0	0	0	0	0	0	0	0	0	0	0	0	0	0	0	0	0	0	0	0	0	0	0	0	0	0	0	0	0	0	0	0	0	0	0	0	0	0	0	0	0	0	0	0	0	0	0	0	0
Viscum album	1.22422	0	0	0	0	0	0	0	0	0	0	0	0	0	0	0	0	0	0	0	0	0	0	0	0	0	0	0	0	0	0	0	0	0	0	0	0	0	0	0	0	0	0	0	0	0	0	0	0	0	0	0	0	0	0	0	0	0	0	0	0	0	0	0	0	0	0	0	0	0	0	0	0	0	0	0	0	0	0	0	0	0	0	0	0	0	0	0	0	0	0	0	0	0	0	0	0	0	0	0	0	0	0	0	0	0	0	0	0	0	0	0	0	0	0	0	0	0	0	0	0	0	0	0	0	0	0	0	0	0	0	0	0	0	0	0	0	0	0	0	0	0	0	0	0	0	0	0	0	0	0	0	0	0	0	0	0	0	0	0	0	0	0	0	0	0	0	0	0	0	0	0	0	0	0	0	0	217.911	0
Vishniacozyma carnescens	1.03025	0	0	0	0	0	0	0	0	0	0	0	0	0	0	0	0	0	0	0	0	0	0	0	0	0	0	0	0	0	0	0	0	0	0	0	0	0	0	0	0	0	0	0	0	0	0	0	0	0	0	0	0	0	0	0	0	0	0	0	0	0	0	0	0	0	0	0	0	0	0	0	0	0	0	0	0	0	183.385	0	0	0	0	0	0	0	0	0	0	0	0	0	0	0	0	0	0	0	0	0	0	0	0	0	0	0	0	0	0	0	0	0	0	0	0	0	0	0	0	0	0	0	0	0	0	0	0	0	0	0	0	0	0	0	0	0	0	0	0	0	0	0	0	0	0	0	0	0	0	0	0	0	0	0	0	0	0	0	0	0	0	0	0	0	0	0	0	0	0	0	0	0	0	0	0	0	0	0	0
Vishniacozyma dimennae	0.965475	0	0	0	0	0	0	0	0	0	0	0	0	0	0	0	0	0	0	0	0	0	0	0	0	0	0	0	0	0	0	0	0	0	0	0	0	0	0	0	0	0	0	0	0	0	0	0	0	0	0	0	0	0	0	0	0	0	0	0	0	0	0	0	0	0	0	0	0	0	0	0	0	0	0	0	0	0	0	0	0	0	0	0	0	0	0	0	0	0	0	0	0	0	0	171.855	0	0	0	0	0	0	0	0	0	0	0	0	0	0	0	0	0	0	0	0	0	0	0	0	0	0	0	0	0	0	0	0	0	0	0	0	0	0	0	0	0	0	0	0	0	0	0	0	0	0	0	0	0	0	0	0	0	0	0	0	0	0	0	0	0	0	0	0	0	0	0	0	0	0	0	0	0	0	0	0	0	0	0
Vishniacozyma sp.	5.54338	0	0	0	0	0	0	0	0	0	0	0	0	0	0	0	0	0	0	0	0	0	0	0	0	0	0	0	0	0	0	0	0	0	0	0	0	0	0	0	0	0	0	0	0	0	0	0	0	0	0	0	0	0	0	0	0	0	0	0	0	0	0	0	0	0	0	0	0	0	0	0	0	0	0	0	0	0	0	0	0	0	0	0	0	0	0	0	0	0	0	0	0	0	0	386.673	600.049	0	0	0	0	0	0	0	0	0	0	0	0	0	0	0	0	0	0	0	0	0	0	0	0	0	0	0	0	0	0	0	0	0	0	0	0	0	0	0	0	0	0	0	0	0	0	0	0	0	0	0	0	0	0	0	0	0	0	0	0	0	0	0	0	0	0	0	0	0	0	0	0	0	0	0	0	0	0	0	0	0	0
Vitis riparia	0.981422	0	0	0	0	0	0	0	0	0	0	174.693	0	0	0	0	0	0	0	0	0	0	0	0	0	0	0	0	0	0	0	0	0	0	0	0	0	0	0	0	0	0	0	0	0	0	0	0	0	0	0	0	0	0	0	0	0	0	0	0	0	0	0	0	0	0	0	0	0	0	0	0	0	0	0	0	0	0	0	0	0	0	0	0	0	0	0	0	0	0	0	0	0	0	0	0	0	0	0	0	0	0	0	0	0	0	0	0	0	0	0	0	0	0	0	0	0	0	0	0	0	0	0	0	0	0	0	0	0	0	0	0	0	0	0	0	0	0	0	0	0	0	0	0	0	0	0	0	0	0	0	0	0	0	0	0	0	0	0	0	0	0	0	0	0	0	0	0	0	0	0	0	0	0	0	0	0	0	0
Vitis vinifera	1.98329	0	0	0	0	0	0	0	0	0	0	0	0	0	0	0	0	0	0	0	0	0	0	0	0	0	0	0	0	0	0	0	0	0	0	0	0	6.37952	0	0	0	0	0	0	0	0	0	0	0	0	0	0	0	0	0	0	0	0	0	0	0	0	0	0	0	0	0	0	0	0	0	0	0	0	0	0	0	0	0	0	0	0	0	0	0	0	0	0	0	0	0	0	0	0	0	0	0	0	0	0	0	0	0	0	0	0	0	0	0	0	0	0	0	0	0	0	0	0	0	0	0	0	0	0	0	0	0	0	0	0	0	0	0	0	0	0	0	0	0	0	0	0	0	0	0	0	0	0	0	0	0	346.646	0	0	0	0	0	0	0	0	0	0	0	0	0	0	0	0	0	0	0	0	0	0	0	0	0	0	0
Vitreoscilla filiformis	0.21716	0	0	0	0	0	0	0	0	0	0	0	0	0	0	0	0	0	0	0	0	0	0	0	0	0	0	0	0	0	0	0	0	0	0	0	0	0	0	0	0	0	0	0	0	0	0	0	0	0	0	0	0	0	0	0	0	0	0	0	0	0	0	0	0	0	0	0	0	0	0	0	0	0	0	0	0	0	0	0	0	0	0	0	0	0	0	0	0	0	0	0	0	0	0	0	0	0	0	0	0	38.6544	0	0	0	0	0	0	0	0	0	0	0	0	0	0	0	0	0	0	0	0	0	0	0	0	0	0	0	0	0	0	0	0	0	0	0	0	0	0	0	0	0	0	0	0	0	0	0	0	0	0	0	0	0	0	0	0	0	0	0	0	0	0	0	0	0	0	0	0	0	0	0	0	0	0	0	0	0
Vitreoscilla sp. C1	18.6666	0	0	0	0	0	0	0	0	0	0	0	0	555.976	0	0	0	0	0	0	0	0	0	0	0	0	0	0	0	0	215.099	93.2353	0	0	0	0	0	0	0	0	0	0	0	0	0	0	0	0	0	0	0	0	0	0	0	0	0	0	0	0	0	0	0	0	0	0	0	0	0	0	0	0	0	0	0	0	0	0	0	0	0	0	0	0	0	263.985	0	0	0	0	0	0	0	0	0	0	0	0	223.92	0	1190.51	0	0	0	0	0	0	0	0	0	0	0	0	0	0	0	0	0	0	0	0	0	0	0	0	0	0	0	0	0	0	0	0	0	0	0	0	0	0	0	0	0	0	0	0	0	0	0	0	0	0	0	0	0	78.7431	0	0	0	78.7655	0	0	0	0	0	0	0	0	0	0	0	0	0	0	0	0	0	0	0	622.421
Vogesella sp. LIG4	0.553638	0	0	0	0	0	0	0	0	0	0	0	0	0	0	0	0	0	0	0	0	0	0	0	0	0	0	0	0	0	0	0	0	65.5623	0	0	0	0	0	0	0	0	0	0	0	0	0	0	0	0	0	0	0	0	0	0	0	0	0	0	0	0	0	0	0	0	0	0	0	0	0	0	0	0	0	0	0	0	0	0	0	0	0	0	0	0	0	0	0	0	0	0	0	0	0	0	0	0	0	0	0	0	0	0	0	0	0	0	0	0	0	0	0	0	0	0	0	0	0	0	0	0	0	0	0	0	0	0	0	0	0	0	0	0	0	0	0	0	0	0	0	0	0	0	0	0	0	0	0	0	0	0	0	0	0	0	0	0	0	0	0	0	0	0	0	0	0	0	0	0	32.9853	0	0	0	0	0	0	0	0
Weissella ceti	0.777059	0	0	0	0	0	0	0	0	0	0	0	0	0	0	0	0	0	0	0	0	0	0	0	0	0	0	0	0	0	0	0	0	0	0	0	0	0	0	0	0	0	0	0	0	0	0	0	0	0	0	0	0	0	0	0	0	0	0	0	0	0	0	0	0	0	0	0	0	0	0	0	0	0	0	0	0	0	0	0	0	0	0	0	0	0	0	0	0	0	0	0	0	0	0	0	0	0	0	0	0	0	0	0	0	0	0	0	0	0	0	0	0	0	0	0	0	0	0	0	0	0	0	0	0	0	0	0	0	0	0	138.317	0	0	0	0	0	0	0	0	0	0	0	0	0	0	0	0	0	0	0	0	0	0	0	0	0	0	0	0	0	0	0	0	0	0	0	0	0	0	0	0	0	0	0	0	0	0	0
Weissella cibaria	12.7427	0	0	0	0	0	0	0	228.594	149.63	0	0	0	0	0	0	0	0	66.3985	0	0	0	0	100.613	0	0	0	0	0	0	0	0	0	0	0	12.4745	0	0	0	0	0	0	0	0	14.8533	6.12218	0	0	15.9904	0	0	0	0	0	0	0	0	0	0	0	0	0	0	0	0	0	0	0	0	0	0	0	0	0	0	0	0	0	0	0	0	0	0	0	0	0	0	0	0	0	0	0	0	221.025	207.553	0	0	0	0	0	0	0	0	0	0	0	0	0	0	0	0	0	0	0	0	161.306	0	0	0	0	0	0	0	0	0	42.7645	0	0	60.5089	0	0	0	0	0	0	194.912	0	0	0	0	114.023	82.9612	588.473	0	0	0	0	0	0	0	0	0	0	0	0	0	0	0	0	0	0	0	0	0	0	0	0	0	0	0	0	0	0	0	0	0	0	0	0
Weissella confusa	14.9536	0	0	0	0	0	0	0	0	0	0	0	0	0	0	0	0	0	0	312.626	0	0	0	100.613	0	429.748	0	0	0	0	0	0	0	0	0	5.67023	0	0	0	0	0	0	0	0	0	0	0	0	0	0	0	0	0	0	0	0	0	0	0	0	0	0	0	0	0	0	0	0	0	0	0	0	0	0	0	0	0	0	0	0	0	0	0	14.5638	0	0	0	0	0	0	0	0	0	0	0	0	0	0	0	367.751	0	0	0	0	0	0	0	0	0	27.6941	0	0	0	0	0	0	0	0	214.687	0	0	0	0	0	0	0	0	0	0	0	0	0	164.072	0	0	249.054	313.511	0	332.869	0	0	0	0	0	0	0	0	0	0	0	0	0	0	0	85.5313	0	0	0	0	0	0	0	0	0	0	0	0	0	0	0	0	0	0	43.3534	0	0	0	0	0
Weissella soli	0.472495	0	0	0	0	0	0	0	0	0	0	0	0	0	0	0	0	0	0	0	0	0	0	0	0	0	0	0	0	0	0	0	0	70.6056	0	0	0	0	0	0	0	0	0	0	0	0	0	0	0	0	0	0	0	0	0	0	0	0	0	0	0	0	0	0	0	0	0	0	0	0	0	0	0	0	0	0	0	0	0	0	0	0	0	0	0	0	0	0	0	0	0	0	0	0	0	0	0	0	0	0	0	0	0	0	0	0	0	0	0	0	0	0	0	0	0	0	0	0	0	13.4986	0	0	0	0	0	0	0	0	0	0	0	0	0	0	0	0	0	0	0	0	0	0	0	0	0	0	0	0	0	0	0	0	0	0	0	0	0	0	0	0	0	0	0	0	0	0	0	0	0	0	0	0	0	0	0	0	0	0	0
Weissella thailandensis	1.54601	0	0	0	0	0	0	0	0	0	0	0	0	0	0	0	0	0	0	0	0	0	0	0	0	275.189	0	0	0	0	0	0	0	0	0	0	0	0	0	0	0	0	0	0	0	0	0	0	0	0	0	0	0	0	0	0	0	0	0	0	0	0	0	0	0	0	0	0	0	0	0	0	0	0	0	0	0	0	0	0	0	0	0	0	0	0	0	0	0	0	0	0	0	0	0	0	0	0	0	0	0	0	0	0	0	0	0	0	0	0	0	0	0	0	0	0	0	0	0	0	0	0	0	0	0	0	0	0	0	0	0	0	0	0	0	0	0	0	0	0	0	0	0	0	0	0	0	0	0	0	0	0	0	0	0	0	0	0	0	0	0	0	0	0	0	0	0	0	0	0	0	0	0	0	0	0	0	0	0
Wenzhouxiangella marina	1.04899	0	0	0	0	186.72	0	0	0	0	0	0	0	0	0	0	0	0	0	0	0	0	0	0	0	0	0	0	0	0	0	0	0	0	0	0	0	0	0	0	0	0	0	0	0	0	0	0	0	0	0	0	0	0	0	0	0	0	0	0	0	0	0	0	0	0	0	0	0	0	0	0	0	0	0	0	0	0	0	0	0	0	0	0	0	0	0	0	0	0	0	0	0	0	0	0	0	0	0	0	0	0	0	0	0	0	0	0	0	0	0	0	0	0	0	0	0	0	0	0	0	0	0	0	0	0	0	0	0	0	0	0	0	0	0	0	0	0	0	0	0	0	0	0	0	0	0	0	0	0	0	0	0	0	0	0	0	0	0	0	0	0	0	0	0	0	0	0	0	0	0	0	0	0	0	0	0	0	0
Wenzhouxiangella sp. AB-CW3	1.21247	0	0	0	0	0	0	0	0	0	0	0	0	0	0	0	0	0	0	0	0	0	0	0	0	0	0	0	0	0	0	0	0	0	0	0	0	0	0	0	0	0	0	0	0	0	0	0	0	0	0	0	0	0	0	0	0	0	0	0	0	0	0	0	0	0	0	0	0	0	0	0	0	0	0	0	0	0	0	0	0	0	0	0	0	0	0	0	0	0	0	0	0	0	0	0	0	0	0	0	0	0	0	0	0	0	0	0	0	0	0	0	0	0	0	0	0	0	0	0	215.821	0	0	0	0	0	0	0	0	0	0	0	0	0	0	0	0	0	0	0	0	0	0	0	0	0	0	0	0	0	0	0	0	0	0	0	0	0	0	0	0	0	0	0	0	0	0	0	0	0	0	0	0	0	0	0	0	0	0
White clover mosaic virus	2.46445	0	0	0	0	0	0	0	0	0	0	0	0	0	0	0	0	0	0	0	0	0	0	0	0	0	0	0	0	0	0	0	0	0	0	0	0	0	0	0	0	0	0	0	0	0	0	0	0	0	0	0	0	0	0	0	0	0	0	0	0	0	0	0	0	0	0	0	0	0	0	0	0	0	0	0	0	0	0	0	0	0	0	0	0	0	0	0	0	0	0	0	0	0	0	0	0	0	0	0	0	0	0	0	0	0	0	0	0	0	0	84.8015	107.762	0	0	0	0	0	0	0	0	0	0	0	0	0	0	0	0	0	0	0	246.108	0	0	0	0	0	0	0	0	0	0	0	0	0	0	0	0	0	0	0	0	0	0	0	0	0	0	0	0	0	0	0	0	0	0	0	0	0	0	0	0	0	0	0	0	0	0
Wickerhamiella pararugosa	2.83233	0	0	0	0	0	0	0	0	0	0	0	0	0	0	0	0	0	0	0	0	0	0	0	0	0	0	0	0	0	0	0	0	0	0	0	0	0	0	0	0	0	0	0	0	0	0	0	0	0	0	0	0	0	0	0	0	0	0	0	0	0	0	0	0	0	0	0	0	0	0	0	0	0	0	0	0	0	0	0	0	0	0	0	0	0	0	0	0	0	0	0	0	0	0	0	0	0	0	0	0	0	0	0	0	0	0	0	0	0	0	0	0	0	0	0	0	0	0	0	0	504.155	0	0	0	0	0	0	0	0	0	0	0	0	0	0	0	0	0	0	0	0	0	0	0	0	0	0	0	0	0	0	0	0	0	0	0	0	0	0	0	0	0	0	0	0	0	0	0	0	0	0	0	0	0	0	0	0	0
Wickerhamiella versatilis	1.48736	0	0	0	0	0	0	0	0	0	0	0	0	0	0	0	0	0	0	0	0	0	264.751	0	0	0	0	0	0	0	0	0	0	0	0	0	0	0	0	0	0	0	0	0	0	0	0	0	0	0	0	0	0	0	0	0	0	0	0	0	0	0	0	0	0	0	0	0	0	0	0	0	0	0	0	0	0	0	0	0	0	0	0	0	0	0	0	0	0	0	0	0	0	0	0	0	0	0	0	0	0	0	0	0	0	0	0	0	0	0	0	0	0	0	0	0	0	0	0	0	0	0	0	0	0	0	0	0	0	0	0	0	0	0	0	0	0	0	0	0	0	0	0	0	0	0	0	0	0	0	0	0	0	0	0	0	0	0	0	0	0	0	0	0	0	0	0	0	0	0	0	0	0	0	0	0	0	0	0
Wickerhamomyces anomalus	1.45297	0	0	0	0	0	0	0	0	0	0	0	0	0	0	0	0	0	0	0	0	0	0	0	0	0	0	0	0	0	0	0	0	0	0	0	0	0	0	0	0	0	0	0	0	0	0	0	0	0	0	0	0	0	0	0	0	0	0	0	0	0	0	0	0	0	0	0	0	0	0	0	0	0	0	0	0	0	0	0	0	0	0	0	0	0	0	0	0	0	0	0	0	0	0	0	0	0	0	0	0	0	258.629	0	0	0	0	0	0	0	0	0	0	0	0	0	0	0	0	0	0	0	0	0	0	0	0	0	0	0	0	0	0	0	0	0	0	0	0	0	0	0	0	0	0	0	0	0	0	0	0	0	0	0	0	0	0	0	0	0	0	0	0	0	0	0	0	0	0	0	0	0	0	0	0	0	0	0	0
Wiesneriomyces laurinus	0.0906012	0	0	0	0	0	0	0	0	0	0	0	0	0	0	0	0	0	0	0	0	0	0	0	0	0	0	0	0	0	0	0	0	0	0	0	0	0	0	0	0	0	0	0	0	0	0	0	0	16.127	0	0	0	0	0	0	0	0	0	0	0	0	0	0	0	0	0	0	0	0	0	0	0	0	0	0	0	0	0	0	0	0	0	0	0	0	0	0	0	0	0	0	0	0	0	0	0	0	0	0	0	0	0	0	0	0	0	0	0	0	0	0	0	0	0	0	0	0	0	0	0	0	0	0	0	0	0	0	0	0	0	0	0	0	0	0	0	0	0	0	0	0	0	0	0	0	0	0	0	0	0	0	0	0	0	0	0	0	0	0	0	0	0	0	0	0	0	0	0	0	0	0	0	0	0	0	0	0	0
Wolfiporia cocos	4.09121	0	0	0	0	0	0	0	0	0	0	0	0	0	0	0	0	0	0	0	0	0	0	0	0	0	0	0	0	0	0	0	0	0	0	0	0	0	0	108.047	0	0	0	0	0	0	0	0	0	0	0	0	0	0	0	0	0	0	0	0	0	0	0	0	0	0	0	0	0	0	0	0	0	0	0	0	0	0	0	0	0	0	0	0	0	0	0	0	0	0	0	0	0	0	0	0	194.134	0	0	0	0	0	0	426.054	0	0	0	0	0	0	0	0	0	0	0	0	0	0	0	0	0	0	0	0	0	0	0	0	0	0	0	0	0	0	0	0	0	0	0	0	0	0	0	0	0	0	0	0	0	0	0	0	0	0	0	0	0	0	0	0	0	0	0	0	0	0	0	0	0	0	0	0	0	0	0	0	0	0	0
Xanthobacter autotrophicus	33.2944	0	0	0	0	0	0	0	0	4476.42	0	0	0	0	0	0	0	0	0	0	0	0	0	0	0	0	0	0	0	0	0	0	0	0	0	0	0	0	0	280.122	0	0	0	0	0	0	0	0	0	0	0	0	0	0	0	0	0	0	0	0	0	0	0	0	0	0	0	0	0	0	0	0	0	0	0	142.371	0	0	0	0	0	0	0	0	0	0	0	0	0	0	0	0	0	0	0	0	0	0	0	0	0	0	0	0	0	0	0	0	0	0	0	0	0	0	0	0	0	0	0	0	492.071	0	0	0	0	0	0	0	0	0	0	0	0	0	32.0935	0	0	0	0	0	114.023	0	0	0	0	0	0	0	0	0	0	0	0	0	0	0	0	0	0	0	0	0	0	389.297	0	0	0	0	0	0	0	0	0	0	0	0	0	0	0
Xanthobacter flavus	2.51946	0	0	0	0	0	0	0	0	0	0	0	0	0	0	0	0	0	0	0	0	0	0	0	0	0	0	0	0	0	0	0	0	0	0	0	0	0	0	0	0	0	0	0	0	0	0	0	0	0	0	0	0	0	0	0	0	0	0	0	0	0	0	0	0	0	0	0	0	0	0	0	0	0	0	0	0	0	0	0	0	0	0	0	0	0	0	0	0	0	448.464	0	0	0	0	0	0	0	0	0	0	0	0	0	0	0	0	0	0	0	0	0	0	0	0	0	0	0	0	0	0	0	0	0	0	0	0	0	0	0	0	0	0	0	0	0	0	0	0	0	0	0	0	0	0	0	0	0	0	0	0	0	0	0	0	0	0	0	0	0	0	0	0	0	0	0	0	0	0	0	0	0	0	0	0	0	0	0	0
Xanthoceras sorbifolium	11.4815	0	0	0	0	0	0	0	0	0	0	0	0	0	0	0	0	0	0	0	0	0	0	0	0	0	0	0	0	0	0	0	0	0	0	0	0	0	0	0	0	0	0	0	0	0	0	0	0	0	0	0	0	0	0	0	0	0	0	0	0	0	0	0	0	349.766	690.524	658.905	0	0	0	0	0	0	0	0	0	0	0	0	0	0	0	0	0	0	0	0	0	0	0	0	0	0	0	0	0	0	0	0	0	0	0	0	0	0	0	0	0	0	0	0	0	0	0	0	0	0	0	0	0	0	0	0	0	0	0	0	0	0	0	0	0	0	0	0	313.511	31.0072	0	0	0	0	0	0	0	0	0	0	0	0	0	0	0	0	0	0	0	0	0	0	0	0	0	0	0	0	0	0	0	0	0	0	0	0	0	0	0	0	0
Xanthomonadaceae bacterium	0	0	0	0	0	0	0	0	0	0	0	0	0	0	0	0	0	0	0	0	0	0	0	0	0	0	0	0	0	0	0	0	0	0	0	0	0	0	0	0	0	0	0	0	0	0	0	0	0	0	0	0	0	0	0	0	0	0	0	0	0	0	0	0	0	0	0	0	0	0	0	0	0	0	0	0	0	0	0	0	0	0	0	0	0	0	0	0	0	0	0	0	0	0	0	0	0	0	0	0	0	0	0	0	0	0	0	0	0	0	0	0	0	0	0	0	0	0	0	0	0	0	0	0	0	0	0	0	0	0	0	0	0	0	0	0	0	0	0	0	0	0	0	0	0	0	0	0	0	0	0	0	0	0	0	0	0	0	0	0	0	0	0	0	0	0	0	0	0	0	0	0	0	0	0	0	0	0	0
Xanthomonas albilineans	44.2735	214.303	285.929	375.174	181.454	0	84.6154	0	0	0	0	0	0	0	0	0	0	0	0	0	0	0	0	0	0	0	0	0	0	0	0	0	0	0	0	0	0	0	0	0	0	0	0	0	24.7555	0	0	0	0	0	0	11.1999	0	0	570.044	0	0	877.494	0	0	367.344	744.884	23.5433	0	129.513	0	0	0	22.3984	314.714	0	0	0	0	0	0	0	0	0	0	0	0	0	43.6915	156.967	211.188	0	0	0	46.6273	1158.53	417.823	0	199.975	0	0	705.94	0	0	0	0	0	0	0	0	0	0	0	0	32.3098	0	0	0	0	201.668	153.974	0	0	0	0	0	0	0	0	0	0	0	0	0	0	0	0	0	0	0	0	0	0	0	0	0	0	0	0	0	0	0	0	0	0	0	0	0	0	0	0	0	0	0	0	0	0	0	0	0	324.62	0	0	0	0	0	0	0	0	0	0	0	0	0
Xanthomonas arboricola	207.441	583.974	1648.95	790.76	1035.15	1321.4	370.193	619.973	1061.33	374.074	863.1	564.705	0	159.695	0	0	0	0	0	0	0	0	0	0	0	0	0	0	0	0	0	0	0	0	0	0	0	0	0	0	0	0	0	0	29.7066	31.0701	20.0508	53.269	52.8378	34.9419	10.5171	68.4436	70.547	53.8981	1567.62	1249.23	150.601	1828.11	896.939	42.5966	1087.72	576.92	49.9404	178.111	428.607	49.8728	406.985	289.751	79.4123	564.36	164.494	0	0	0	0	0	0	0	0	0	0	0	0	105.588	265.636	475.172	0	94.0896	137.049	170.967	2036.77	2222.82	426.422	544.668	717.604	558.527	2320.78	912.227	0	0	0	0	0	0	0	0	0	18.5255	107.781	131.119	42.5701	275.605	220.013	116.667	352.247	1327.11	0	0	0	0	0	0	0	0	0	0	0	0	0	0	0	0	0	0	0	0	1214.14	0	0	0	0	0	0	0	0	0	0	0	0	0	0	0	0	0	0	0	0	0	0	0	0	134.045	514.256	359.436	77.2906	579.787	175.981	102.517	0	484.788	0	0	0	0	0	0	0	272.389	0
Xanthomonas axonopodis	18.0527	0	0	0	0	0	110	0	918.457	149.63	443.135	390.012	0	0	0	0	0	0	0	0	0	0	0	0	0	0	0	0	0	0	0	0	0	0	0	0	0	0	0	0	0	0	0	0	0	3.97942	0	0	0	0	0	18.6664	0	0	0	351.675	0	0	0	0	0	0	0	55.9639	0	0	0	0	0	0	69.3187	324.798	0	0	0	0	0	0	0	0	0	0	0	0	0	0	0	0	81.468	0	0	0	56.8563	0	132.481	0	0	0	0	0	0	0	0	0	0	0	0	0	37.9415	0	0	0	0	0	0	0	0	0	0	0	0	0	0	0	0	0	0	0	0	0	0	0	0	0	0	0	0	0	0	0	0	0	0	0	0	0	0	0	0	0	0	0	0	0	0	0	0	0	0	0	0	0	0	0	0	0	0	69.002	0	0	0	0	0	0	0	0	0	0	0
Xanthomonas campestris	398.554	460.75	1333.87	750.95	653.234	1091.59	281.346	1633.02	1604.24	436.42	1277.27	1072.53	1085.32	2738.48	1795.47	0	0	0	0	1652.45	0	0	0	158.106	0	0	0	184.877	153.038	0	0	0	0	0	0	0	0	0	0	0	0	82.7355	614.448	789.967	28.292	31.8353	25.5192	57.1431	33.3712	36.5546	12.1998	26.133	66.6277	126.324	2018.91	2178.28	198.159	2403.97	1508.83	72.4142	1836.72	1971.75	75.2674	239.672	471.485	0	339.475	465.273	61.0864	924.886	373	0	0	0	159.398	119.891	1121.74	0	0	246.412	29.1191	121.305	0	109.229	585.607	316.781	0	247.321	196.437	279.764	3363.48	3342.58	204.683	1718.2	463.683	494.082	3291.45	851.7	0	0	0	0	0	0	0	0	0	18.5255	55.4013	45.473	88.181	173.843	134.702	37.2341	346.869	285.951	0	0	0	0	0	0	0	0	0	0	0	0	0	0	0	0	0	0	0	0	0	0	0	0	0	82.9612	514.914	280.925	1241.66	966.288	438.703	1151.01	882.624	1006.76	2199.3	1019.55	0	0	0	0	0	305.206	0	205.987	0	94.2993	461.303	461.184	121.638	756.441	539.39	118.289	416.224	398.674	54.9756	416.735	0	45.7958	235.645	158.967	87.7046	2397.02	0
Xanthomonas cassavae	0.752467	133.939	0	0	0	0	0	0	0	0	0	0	0	0	0	0	0	0	0	0	0	0	0	0	0	0	0	0	0	0	0	0	0	0	0	0	0	0	0	0	0	0	0	0	0	0	0	0	0	0	0	0	0	0	0	0	0	0	0	0	0	0	0	0	0	0	0	0	0	0	0	0	0	0	0	0	0	0	0	0	0	0	0	0	0	0	0	0	0	0	0	0	0	0	0	0	0	0	0	0	0	0	0	0	0	0	0	0	0	0	0	0	0	0	0	0	0	0	0	0	0	0	0	0	0	0	0	0	0	0	0	0	0	0	0	0	0	0	0	0	0	0	0	0	0	0	0	0	0	0	0	0	0	0	0	0	0	0	0	0	0	0	0	0	0	0	0	0	0	0	0	0	0	0	0	0	0	0	0
Xanthomonas citri	251.147	782.204	2832.92	980.458	1297.83	872.042	135.385	885.219	832.735	261.852	741.455	784.087	0	0	0	0	0	0	37.942	0	0	0	0	0	0	0	0	0	0	0	0	0	0	77.3299	0	0	0	0	0	0	0	10.3419	0	0	50.9257	19.1318	19.2696	600.487	50.0569	41.9302	8.83435	33.5996	66.6277	53.8981	1401.36	1348.96	245.718	2728.46	885.538	0	1435.98	2424.53	100.594	134.557	425.444	44.623	273.895	285.572	90.6115	644.698	267.372	0	0	0	0	0	0	0	0	0	0	0	0	109.229	652.016	1022.94	0	107.531	198.721	264.221	3456.91	2774.34	324.081	910.411	633.7	408.154	2259.01	471.245	0	0	0	48.318	0	0	0	0	0	41.3262	58.0874	163.771	165.719	245.924	121.232	32.2696	376.447	865.185	0	0	0	0	0	0	0	0	0	20.364	0	0	0	0	0	0	0	0	0	0	894.931	0	0	219.833	0	0	490.394	0	103.367	0	0	0	0	0	0	244.692	0	0	0	0	0	444.995	0	0	0	0	341.14	0	178.655	667.359	204.596	74.9164	245.749	628.311	0	0	0	19.5396	0	0	0	0	0
Xanthomonas cucurbitae	26.1074	0	235.961	0	0	0	0	300.399	432.695	0	0	0	0	0	0	0	0	0	0	0	0	0	0	0	0	0	0	0	0	0	0	0	0	0	0	0	0	0	0	0	0	0	0	0	12.7314	0	0	0	0	0	0	0	0	0	601.713	0	0	429.606	338.253	0	0	350.534	22.8299	0	74.6855	0	0	0	0	100.921	0	0	0	0	0	0	0	0	0	0	0	0	0	0	0	85.795	0	0	0	0	672.696	401.11	0	0	0	0	247.079	185.904	0	0	0	0	0	0	0	0	0	0	0	22.2236	0	0	0	0	0	131.977	0	0	0	0	0	0	0	0	0	0	0	0	0	0	0	0	0	0	0	0	0	0	0	0	0	0	0	0	0	0	0	0	0	0	0	0	0	0	0	0	0	0	0	0	0	0	0	0	0	0	0	0	0	0	0	0	0	0	0	0	0	0	0
Xanthomonas euroxanthea	9.6395	0	0	0	0	0	0	0	0	0	156.401	410.326	0	0	0	0	0	0	0	0	0	0	0	0	0	0	0	0	0	0	0	0	0	0	0	0	0	0	0	0	0	0	0	0	0	0	4.29661	0	0	0	8.83435	0	24.4955	0	0	0	0	0	554.886	0	0	0	0	0	0	0	0	0	0	0	0	0	0	0	0	0	0	0	0	0	0	0	0	0	0	0	0	60.9342	0	0	0	0	0	0	0	128.891	0	103.76	0	0	0	0	0	0	0	0	168.716	0	0	0	0	0	94.2913	0	0	0	0	0	0	0	0	0	0	0	0	0	0	0	0	0	0	0	0	0	0	0	0	0	0	0	0	0	0	0	0	0	0	0	0	0	0	0	0	0	0	0	0	0	0	0	0	0	0	0	0	0	0	0	0	0	0	0	0	0	0	0	0	0	0
Xanthomonas euvesicatoria	208.424	22276.8	442.774	173.412	210.832	225.705	630.385	373.901	261.25	0	141.919	276.259	0	277.988	0	0	0	0	0	0	0	0	0	0	0	0	0	0	0	51.6985	0	0	0	0	0	0	0	0	0	0	0	0	0	50.6609	0	0	0	0	19.8142	0	5.88956	0	50.9506	0	1116.34	215.204	0	425.036	410.464	0	305.325	0	27.4672	0	0	0	192.884	0	25.4527	292.139	0	0	0	0	0	0	0	0	0	0	0	0	0	36.4096	163.004	145.192	0	0	0	0	560.58	601.665	198.997	518.356	245.089	150.373	3097.31	220.491	0	0	0	0	0	0	0	0	0	0	16.2846	0	0	72.0812	0	0	77.9784	454.589	0	0	0	0	0	0	0	0	0	0	0	0	0	0	0	0	0	0	0	0	276.46	0	0	0	0	0	0	0	0	0	0	0	0	0	0	0	0	0	0	0	0	0	0	0	0	0	1112.01	316.303	50.6824	0	0	0	0	0	0	0	0	0	0	0	0	305.076	0
Xanthomonas fragariae	23.0826	139.297	341.449	0	298.967	0	0	188.548	0	0	0	0	0	0	0	0	0	0	0	0	0	0	0	0	0	0	0	0	0	0	0	0	0	0	0	0	0	0	0	0	0	0	0	0	0	0	0	0	0	0	0	0	0	0	0	0	0	489.02	0	0	0	0	0	0	0	0	0	0	0	75.6906	0	0	0	0	0	0	0	0	0	0	0	0	0	0	241.488	85.795	0	0	0	0	0	969.349	0	0	249.505	0	529.455	177.257	0	0	0	0	0	0	0	0	0	0	16.4525	0	0	0	67.351	0	0	0	0	0	0	0	0	0	0	0	0	0	0	0	0	0	0	0	0	0	0	0	0	0	0	0	0	0	0	0	0	0	0	0	0	0	0	0	0	0	0	239.086	0	0	0	0	0	0	0	0	0	0	0	0	0	0	0	0	0	0	0	0	0	0	0
Xanthomonas gardneri	16.2421	107.151	348.389	0	0	0	0	0	0	0	0	0	0	0	0	0	0	0	0	0	0	0	0	0	0	0	0	0	0	0	0	0	0	0	0	0	0	0	0	0	0	0	0	0	19.0971	0	0	25.1817	0	0	0	0	0	0	0	0	0	735.815	0	0	0	825.215	0	0	59.3969	0	0	0	0	0	0	0	0	0	0	0	0	0	0	0	0	0	0	0	78.4835	92.3946	0	0	0	0	355.034	0	0	0	0	0	220.606	0	0	0	0	0	0	0	0	0	0	0	0	0	24.3258	0	0	0	0	0	0	0	0	0	0	0	0	0	0	0	0	0	0	0	0	0	0	0	0	0	0	0	0	0	0	0	0	0	0	0	0	0	0	0	0	0	0	0	0	0	0	0	0	0	0	0	0	0	0	0	0	0	0	0	0	0	0	0	0	0	0	0	0
Xanthomonas hortorum	26.2172	0	0	0	228.978	174.408	90.9616	274.833	518.418	0	0	182.818	0	0	0	0	0	0	0	0	0	0	0	0	0	0	0	0	0	0	0	0	0	0	0	0	0	0	0	0	0	0	0	0	9.19491	7.49967	0	0	0	0	5.46888	19.9109	17.6368	0	530.458	309.684	0	0	0	0	0	306.717	14.6254	0	0	0	0	0	0	0	0	0	0	0	0	0	0	0	0	0	0	0	0	0	0	0	0	108.427	0	0	784.812	0	0	0	0	279.264	485.334	0	0	0	0	0	0	0	0	0	0	0	0	0	0	0	148.172	0	0	0	0	0	0	0	0	0	0	0	0	0	0	0	0	0	0	0	0	0	0	0	0	0	0	0	0	0	0	0	0	0	0	0	0	0	0	0	0	0	0	0	0	0	0	0	0	0	0	0	0	0	0	0	0	169.038	0	0	0	0	0	0	0	0	0
Xanthomonas hyacinthi	105.573	423.248	657.915	203.872	772.476	504.758	156.539	0	0	124.691	214.327	0	0	0	0	0	0	0	0	0	0	0	0	0	0	0	0	0	0	0	0	0	0	0	0	0	0	0	0	0	0	0	0	0	25.4628	7.95884	7.68181	20.3391	0	40.3175	0	12.4443	28.4148	0	1053	0	0	1622.45	262.241	0	944.598	1343.71	47.8001	43.9195	354.976	0	146.592	0	66.177	294.795	59.416	0	0	0	0	0	0	0	0	0	0	0	0	69.1782	549.384	369.578	0	70.7912	0	93.2546	2242.32	1387.17	85.2845	534.143	0	0	2250.19	0	0	0	0	0	0	0	0	0	0	0	20.1459	21.8817	48.6516	55.1209	62.8609	24.8228	88.734	322.611	0	0	0	0	0	0	0	0	194.76	0	0	0	0	0	0	0	0	0	0	0	0	0	0	0	0	0	0	0	0	0	0	0	0	0	0	0	0	0	22.4011	0	231.92	0	0	0	0	0	331.975	0	48.1483	226.479	0	0	0	0	0	0	0	0	0	0	0	0	0
Xanthomonas oryzae	93.8692	326.811	669.019	453.586	235.89	541.692	86.7308	198.136	551.074	0	318.594	308.76	0	0	0	0	0	0	0	0	0	0	0	0	0	0	0	0	0	0	0	0	0	104.227	88.2831	0	0	3.18976	0	0	0	0	62.7394	0	26.1701	4.89775	8.33282	30.9929	26.7665	13.9767	0	47.2883	27.4349	26.949	427.533	404.163	79.2638	1215.69	395.261	0	834.872	350.534	54.221	52.0708	0	0	0	143.482	36.6519	292.139	139.187	0	0	0	0	0	0	0	0	0	0	81.9342	0	36.4096	289.785	257.385	0	76.1677	149.993	124.339	971.672	2005.55	45.485	0	499.011	279.264	864.777	298.311	0	0	0	62.8135	0	128.937	0	0	0	9.26277	39.1167	88.7236	28.8869	0	0	74.4683	86.0451	285.951	0	0	0	0	0	0	0	0	0	0	0	0	0	0	0	0	0	0	32.0935	0	0	0	0	0	0	106.006	257.457	0	0	0	0	0	0	0	0	0	0	0	0	0	0	0	0	0	0	0	0	0	82.3589	359.347	0	0	0	395.485	0	0	0	29.3093	75.7631	0	0	0	0
Xanthomonas perforans	280.299	632.193	1945.98	1145.43	958.25	1173.67	391.346	1623.43	1930.8	486.296	825.448	1454.42	0	0	0	0	0	0	0	0	0	0	0	0	0	0	0	0	0	0	0	0	0	0	0	0	0	0	0	0	0	0	0	0	37.487	7.95884	32.0293	63.9228	60.4854	110.739	19.3514	85.8656	87.2039	67.3726	1464.7	1049.78	309.129	2326.27	1596.25	55.3756	410.28	1686.94	80.9748	236.022	221.596	54.4663	501.498	299.502	82.4667	642.042	154.592	0	0	0	0	0	0	0	0	0	0	0	0	36.4096	404.492	461.973	0	327.073	396.681	248.679	4148.29	5899.66	289.967	689.387	834.629	515.564	2770.82	998.694	0	0	0	0	0	0	0	0	0	25.6507	51.7079	62.7391	95.7828	190.803	206.543	94.3265	459.803	1165.8	0	0	0	0	0	0	0	0	0	0	0	0	0	0	0	0	0	0	0	0	0	0	0	0	0	0	0	0	0	0	0	0	0	0	0	0	0	0	0	0	0	0	0	0	0	131.707	1043.79	1239.78	101.365	292.913	0	116.318	471.573	803.728	0	0	0	1005.07	0	0	0	0	0
Xanthomonas phaseoli	41.5952	144.654	201.261	500.935	181.454	211.342	0	907.589	232.676	0	0	0	0	0	0	0	0	0	0	0	0	0	0	0	0	0	0	0	0	0	0	0	0	0	0	0	0	0	0	0	0	0	0	0	19.0971	0	0	0	0	0	0	0	0	0	593.796	0	0	987.18	307.848	0	0	0	13.1985	0	161.496	0	260.393	0	0	0	0	0	0	0	0	0	0	0	0	0	0	0	0	36.4096	199.227	125.393	0	0	0	46.6273	728.754	350.971	0	363.112	0	0	379.443	134.024	0	0	0	0	0	0	0	0	0	0	0	0	0	0	62.8609	27.305	96.8007	0	0	0	0	0	0	130.105	0	0	0	0	0	0	0	0	0	0	0	0	0	0	0	0	0	0	0	0	0	0	0	0	0	0	0	0	0	0	0	0	0	0	0	0	0	0	0	0	0	0	0	0	0	0	0	0	0	0	0	0	0	0	0	0	0
Xanthomonas sacchari	176.449	1044.72	1619.8	1332.71	1010.96	1639.44	175.577	527.296	375.547	261.852	321.49	540.33	0	0	0	0	0	0	0	0	0	0	0	0	0	0	0	0	150.97	0	0	0	0	0	0	0	0	0	0	0	0	0	0	0	23.3409	11.173	12.369	33.8985	0	24.1905	8.83435	23.6442	26.4551	0	1638.88	383.168	87.1902	2152.6	277.443	0	1569.56	1613.92	90.9629	0	352.691	0	181.311	119.801	89.5934	602.869	135.336	0	0	0	0	0	0	0	0	0	0	0	0	69.1782	374.306	389.377	0	0	204.051	170.967	2391.81	2941.47	79.5988	0	395.234	150.373	2735.52	155.641	0	0	0	0	0	0	0	0	0	7.12521	26.8612	61.0295	69.9367	161.123	0	0	319.98	740.54	0	0	0	0	0	0	0	0	0	0	0	0	0	0	0	0	0	0	0	0	0	0	0	0	0	0	0	0	0	0	0	0	0	0	0	0	0	0	0	0	0	0	0	0	0	0	0	361.648	136.842	667.359	0	0	0	338.076	0	0	0	0	0	0	0	0	0
Xanthomonas sp. GW	16.7946	0	0	0	0	0	0	0	0	0	170.882	0	0	0	0	0	0	0	0	0	0	0	0	0	0	0	0	0	0	0	0	0	0	0	0	0	0	0	0	0	0	0	0	0	0	0	0	0	0	0	0	0	0	0	0	309.684	0	0	767.719	0	0	0	0	0	0	0	0	0	0	0	61.0665	0	0	0	0	0	0	0	0	0	0	0	0	0	0	0	0	102.154	83.7522	0	0	0	56.8563	231.55	457.059	214.818	0	246.431	0	0	0	0	0	0	0	0	0	0	0	0	0	0	80.8211	69.5037	0	0	0	0	0	0	0	0	0	0	0	0	0	0	0	0	0	0	0	0	0	0	0	0	0	0	0	0	0	0	0	0	0	0	0	0	0	0	0	0	0	0	0	0	0	0	0	0	0	0	0	0	0	0	0	137.144	0	0	0	0	0	0	0	0	0
Xanthomonas sp. SI	20.8969	0	0	0	0	0	0	303.595	726.602	249.383	280.942	0	0	0	0	0	0	0	0	0	0	0	0	0	0	0	0	0	0	0	0	0	0	0	0	0	0	0	0	0	0	0	0	0	0	0	0	0	0	0	0	27.3775	0	0	0	335.928	0	0	0	0	0	0	0	0	0	0	0	0	0	0	0	0	0	0	0	0	0	0	0	0	0	0	0	0	0	0	0	0	0	124.339	0	0	73.9132	534.143	408.482	193.336	0	384.778	0	0	0	0	0	0	0	0	0	7.83773	15.1094	0	0	0	53.8808	0	0	0	0	0	0	0	0	0	0	0	0	0	0	0	0	0	0	0	0	0	0	0	0	0	0	0	0	0	0	0	0	0	0	0	0	0	0	0	0	0	0	0	0	0	0	0	0	0	0	0	0	0	0	0	0	0	0	0	0	0	0	0	0	0	0
Xanthomonas sp. SS	19.3987	0	0	0	0	0	0	0	0	0	289.631	507.829	0	0	0	0	0	0	0	0	0	0	0	0	0	0	0	0	0	0	0	0	0	0	0	0	0	0	0	0	0	0	0	0	0	7.04051	4.29661	0	0	36.017	0	16.1776	28.4148	0	0	0	0	0	273.643	0	0	0	0	62.5336	0	0	0	0	0	0	113.331	0	0	0	0	0	0	0	0	0	0	0	0	0	0	0	0	0	0	46.6273	0	0	51.1707	692.018	156.769	257.782	0	436.659	0	0	0	0	0	0	0	0	0	18.5255	0	0	0	0	0	0	0	0	0	0	0	0	0	0	0	0	0	0	0	0	0	0	0	0	0	0	0	0	0	0	0	0	0	0	0	0	0	0	0	0	0	0	0	0	0	0	0	0	0	0	69.3136	0	190.645	0	0	0	0	0	0	0	0	194.553	0	0	0	0	0	0	0	0	0
Xanthomonas theicola	17.5832	0	0	0	0	0	0	0	0	162.099	0	166.568	0	0	0	0	0	0	0	0	0	0	0	0	0	0	0	0	0	0	0	0	0	0	0	0	0	0	0	0	0	0	0	0	0	0	11.5878	0	12.8618	28.4911	0	33.5996	25.4753	50.5295	0	0	174.38	0	285.044	0	0	0	0	0	0	0	140.805	0	0	0	119.932	0	0	0	0	0	0	0	0	0	0	0	0	0	0	0	0	149.647	73.0928	108.797	0	0	96.6557	199.975	174.433	171.855	0	298.311	0	0	0	0	0	0	0	0	0	0	15.6131	0	0	89.0415	0	0	0	0	0	0	0	0	0	0	0	0	0	0	0	0	0	0	0	0	0	0	0	0	0	0	0	0	0	0	0	0	0	0	0	0	0	0	0	0	0	0	0	0	0	0	0	0	0	0	0	326.257	0	0	0	0	214.754	0	0	0	0	0	0	0	0	0	0
Xanthomonas translucens	250.496	889.356	2702.45	1037.46	963.434	1840.52	141.731	655.126	542.91	162.099	509.75	174.693	0	0	0	0	0	0	0	0	0	546.669	0	0	0	0	0	0	0	0	0	0	0	0	0	0	0	0	0	0	0	0	0	0	47.3892	8.11189	19.1394	73.6081	21.5523	37.6297	11.7791	32.3552	69.5672	25.2647	1322.19	215.204	110.969	2847.28	281.244	0	1641.12	2702.03	1504.99	60.8304	364.641	0	160.094	133.731	90.6115	625.444	118.832	0	0	0	0	127.385	0	0	0	0	0	0	0	98.3059	893.504	824.952	0	84.2326	112.685	93.2546	3550.34	5732.53	153.512	352.587	600.579	300.745	3626.77	644.179	0	0	0	0	0	0	0	0	0	9.26277	44.321	39.4897	104.905	165.363	107.762	57.0924	373.758	1290.45	0	0	0	0	0	0	0	0	0	0	0	0	0	0	0	0	0	0	0	0	279.31	0	0	0	0	0	0	0	0	0	0	0	0	0	0	0	0	0	0	0	0	0	0	0	0	49.8773	495.926	446.806	184.991	680.948	0	45.3441	0	325.318	0	0	0	0	0	0	0	0	0
Xanthomonas vasicola	30.9119	166.084	179.053	246.698	0	0	0	0	0	0	176.675	0	0	0	0	0	0	0	0	0	0	0	0	0	0	0	0	0	0	0	84.5033	0	0	0	0	0	0	0	0	0	0	0	0	0	0	4.28553	0	0	0	0	0	16.1776	0	0	593.796	0	0	493.59	0	0	0	715.673	12.1284	76.0379	96.1246	0	0	0	26.4708	181.923	0	0	0	0	95.6389	0	0	0	0	0	0	0	0	21.8457	90.5578	178.19	0	0	144.663	46.6273	317.662	0	73.9132	0	0	0	352.97	0	0	0	0	0	0	0	0	0	0	0	0	32.9936	0	0	0	39.7164	86.0451	139.309	0	0	0	0	0	0	0	0	0	0	0	0	0	0	0	0	0	0	0	0	0	0	0	0	162.89	0	465.875	0	0	0	0	0	0	0	0	0	0	0	0	0	0	0	0	0	0	0	0	0	0	184.203	0	0	0	0	0	0	0	0	0	0	0	0	0
Xanthomonas vesicatoria	24.151	0	0	0	273.045	311.883	0	0	334.727	0	0	0	0	0	0	0	0	0	0	0	0	407.031	0	0	0	0	0	0	0	0	0	0	0	0	0	0	0	0	0	0	0	0	0	0	0	0	0	0	0	0	0	0	0	0	641.3	0	0	0	0	0	0	0	12.4851	54.2607	0	0	0	0	0	0	0	0	0	0	0	0	0	0	290.773	0	0	0	0	0	90.5578	85.795	0	0	0	0	523.208	568.239	0	0	0	0	494.158	0	0	0	0	0	0	0	0	0	0	0	0	0	0	0	0	0	0	0	0	0	0	0	0	211.42	0	0	0	0	0	0	0	0	0	0	0	0	0	0	0	0	0	0	0	0	0	0	0	0	0	0	0	0	0	0	0	0	0	0	0	0	0	0	0	0	0	0	0	0	0	0	0	0	0	0	0	0	0	0	0	0	0
Xanthomonas-like sp. V4.BO.41	0.396661	0	0	0	0	0	0	0	0	0	0	0	0	0	0	0	0	0	0	0	0	0	0	0	0	0	0	0	0	0	0	0	0	0	0	0	0	0	0	0	0	0	0	0	0	0	0	0	0	0	0	0	0	0	0	0	0	0	0	0	0	0	0	0	0	0	0	0	0	0	0	0	0	0	0	0	0	0	0	0	0	0	0	0	0	0	0	0	0	0	0	0	0	0	0	0	0	0	0	0	0	0	0	0	0	0	0	0	0	0	0	0	0	0	0	0	0	0	0	0	0	0	0	0	0	0	0	0	0	0	0	0	0	0	70.6056	0	0	0	0	0	0	0	0	0	0	0	0	0	0	0	0	0	0	0	0	0	0	0	0	0	0	0	0	0	0	0	0	0	0	0	0	0	0	0	0	0	0	0	0
Xenorhabdus poinarii	0.35998	0	0	0	0	0	0	0	0	0	0	0	0	0	0	0	0	0	0	0	0	0	0	0	0	0	0	0	0	0	0	0	0	0	64.0765	0	0	0	0	0	0	0	0	0	0	0	0	0	0	0	0	0	0	0	0	0	0	0	0	0	0	0	0	0	0	0	0	0	0	0	0	0	0	0	0	0	0	0	0	0	0	0	0	0	0	0	0	0	0	0	0	0	0	0	0	0	0	0	0	0	0	0	0	0	0	0	0	0	0	0	0	0	0	0	0	0	0	0	0	0	0	0	0	0	0	0	0	0	0	0	0	0	0	0	0	0	0	0	0	0	0	0	0	0	0	0	0	0	0	0	0	0	0	0	0	0	0	0	0	0	0	0	0	0	0	0	0	0	0	0	0	0	0	0	0	0	0	0	0
Xylanimicrobium sp. FW10M-9	0.57989	0	0	0	0	0	0	0	0	0	0	0	0	0	0	0	0	0	0	0	0	0	0	0	0	0	0	0	0	0	0	0	0	0	0	0	0	0	0	0	0	0	41.8263	61.3942	0	0	0	0	0	0	0	0	0	0	0	0	0	0	0	0	0	0	0	0	0	0	0	0	0	0	0	0	0	0	0	0	0	0	0	0	0	0	0	0	0	0	0	0	0	0	0	0	0	0	0	0	0	0	0	0	0	0	0	0	0	0	0	0	0	0	0	0	0	0	0	0	0	0	0	0	0	0	0	0	0	0	0	0	0	0	0	0	0	0	0	0	0	0	0	0	0	0	0	0	0	0	0	0	0	0	0	0	0	0	0	0	0	0	0	0	0	0	0	0	0	0	0	0	0	0	0	0	0	0	0	0	0	0	0
Xylanimonas allomyrinae	1.15219	0	0	0	0	0	0	0	0	0	0	0	0	0	0	0	0	0	0	0	0	0	0	0	0	0	0	0	0	0	0	0	0	0	0	0	0	0	0	0	0	0	0	0	0	0	0	0	0	0	0	0	0	0	0	0	0	0	0	0	0	0	0	0	0	0	0	0	0	0	0	0	0	0	0	0	0	0	0	0	0	0	0	0	0	0	0	0	0	0	0	0	0	0	0	0	0	0	0	0	0	0	0	0	0	0	0	0	0	0	0	0	0	0	0	0	0	0	0	0	0	0	0	0	0	0	0	0	0	0	0	0	205.09	0	0	0	0	0	0	0	0	0	0	0	0	0	0	0	0	0	0	0	0	0	0	0	0	0	0	0	0	0	0	0	0	0	0	0	0	0	0	0	0	0	0	0	0	0	0
Xylanimonas cellulosilytica	1.16641	0	0	0	0	0	0	0	0	0	0	0	0	0	0	0	0	0	0	0	0	0	0	0	0	0	0	0	0	0	0	0	0	0	0	0	0	0	0	0	0	0	0	0	0	0	0	0	0	0	0	0	0	0	0	0	0	0	0	0	0	0	0	0	0	0	0	0	0	0	0	0	0	0	0	0	0	0	0	0	0	0	0	0	0	0	0	0	0	0	0	0	0	0	0	0	0	0	0	0	0	0	0	0	0	0	0	0	0	0	0	0	0	0	0	0	0	0	0	0	0	0	0	0	0	0	0	0	0	0	0	0	0	0	0	0	0	0	0	0	0	0	0	0	0	0	0	0	0	0	207.621	0	0	0	0	0	0	0	0	0	0	0	0	0	0	0	0	0	0	0	0	0	0	0	0	0	0	0	0
Xylaria hypoxylon	12.312	0	0	0	0	0	2191.54	0	0	0	0	0	0	0	0	0	0	0	0	0	0	0	0	0	0	0	0	0	0	0	0	0	0	0	0	0	0	0	0	0	0	0	0	0	0	0	0	0	0	0	0	0	0	0	0	0	0	0	0	0	0	0	0	0	0	0	0	0	0	0	0	0	0	0	0	0	0	0	0	0	0	0	0	0	0	0	0	0	0	0	0	0	0	0	0	0	0	0	0	0	0	0	0	0	0	0	0	0	0	0	0	0	0	0	0	0	0	0	0	0	0	0	0	0	0	0	0	0	0	0	0	0	0	0	0	0	0	0	0	0	0	0	0	0	0	0	0	0	0	0	0	0	0	0	0	0	0	0	0	0	0	0	0	0	0	0	0	0	0	0	0	0	0	0	0	0	0	0	0
Xylaria longipes	24.6632	0	0	0	0	0	0	0	0	386.543	0	186.881	0	0	0	32.1442	201.137	0	0	0	0	0	3056.67	0	0	0	0	0	0	0	0	0	0	0	0	0	0	5.31626	0	0	0	0	0	0	0	0	0	0	0	0	0	0	0	0	0	0	0	0	0	0	0	0	0	0	0	0	0	0	0	0	0	0	0	0	0	0	0	0	0	0	0	0	0	0	0	0	0	0	0	0	0	0	0	0	0	0	0	0	0	0	0	0	0	0	0	0	0	0	0	0	0	0	0	0	0	0	0	0	0	0	0	0	0	0	0	0	0	0	0	0	0	0	0	0	0	0	0	0	0	0	0	129.051	392.316	0	0	0	0	0	0	0	0	0	0	0	0	0	0	0	0	0	0	0	0	0	0	0	0	0	0	0	0	0	0	0	0	0	0	0	0
Xylaria sp. KU416	1.33098	0	0	0	0	0	0	0	0	236.914	0	0	0	0	0	0	0	0	0	0	0	0	0	0	0	0	0	0	0	0	0	0	0	0	0	0	0	0	0	0	0	0	0	0	0	0	0	0	0	0	0	0	0	0	0	0	0	0	0	0	0	0	0	0	0	0	0	0	0	0	0	0	0	0	0	0	0	0	0	0	0	0	0	0	0	0	0	0	0	0	0	0	0	0	0	0	0	0	0	0	0	0	0	0	0	0	0	0	0	0	0	0	0	0	0	0	0	0	0	0	0	0	0	0	0	0	0	0	0	0	0	0	0	0	0	0	0	0	0	0	0	0	0	0	0	0	0	0	0	0	0	0	0	0	0	0	0	0	0	0	0	0	0	0	0	0	0	0	0	0	0	0	0	0	0	0	0	0	0
Xylariaceae sp. genotype 391	1.20611	0	0	0	0	0	0	0	0	0	0	0	0	0	0	0	0	0	0	0	0	0	0	0	0	0	0	0	0	0	0	0	0	0	0	0	0	0	0	0	0	0	0	0	0	0	0	0	0	0	0	0	0	0	0	0	0	0	0	0	0	0	0	0	0	0	0	0	0	0	0	0	0	0	0	0	0	0	0	0	0	0	0	0	0	0	0	0	0	0	0	0	0	0	0	0	0	0	0	0	0	0	0	0	0	0	0	0	0	0	0	0	0	0	0	0	0	0	214.687	0	0	0	0	0	0	0	0	0	0	0	0	0	0	0	0	0	0	0	0	0	0	0	0	0	0	0	0	0	0	0	0	0	0	0	0	0	0	0	0	0	0	0	0	0	0	0	0	0	0	0	0	0	0	0	0	0	0	0	0
Xylariomycetidae sp. ARIZ NC0764	0	0	0	0	0	0	0	0	0	0	0	0	0	0	0	0	0	0	0	0	0	0	0	0	0	0	0	0	0	0	0	0	0	0	0	0	0	0	0	0	0	0	0	0	0	0	0	0	0	0	0	0	0	0	0	0	0	0	0	0	0	0	0	0	0	0	0	0	0	0	0	0	0	0	0	0	0	0	0	0	0	0	0	0	0	0	0	0	0	0	0	0	0	0	0	0	0	0	0	0	0	0	0	0	0	0	0	0	0	0	0	0	0	0	0	0	0	0	0	0	0	0	0	0	0	0	0	0	0	0	0	0	0	0	0	0	0	0	0	0	0	0	0	0	0	0	0	0	0	0	0	0	0	0	0	0	0	0	0	0	0	0	0	0	0	0	0	0	0	0	0	0	0	0	0	0	0	0	0
Xylariomycetidae sp. ARIZ NC0844	11.9646	0	0	0	0	0	0	0	0	0	0	0	0	0	0	0	0	0	0	0	0	0	0	0	0	0	0	0	0	0	0	0	0	0	0	0	0	0	0	0	0	0	0	0	0	0	0	0	0	0	0	0	0	0	0	0	0	0	0	0	0	0	0	0	0	0	0	0	0	0	0	0	0	0	0	0	0	0	0	2129.7	0	0	0	0	0	0	0	0	0	0	0	0	0	0	0	0	0	0	0	0	0	0	0	0	0	0	0	0	0	0	0	0	0	0	0	0	0	0	0	0	0	0	0	0	0	0	0	0	0	0	0	0	0	0	0	0	0	0	0	0	0	0	0	0	0	0	0	0	0	0	0	0	0	0	0	0	0	0	0	0	0	0	0	0	0	0	0	0	0	0	0	0	0	0	0	0	0	0	0
Xylella fastidiosa	1.42652	0	0	0	0	0	0	0	0	0	0	0	0	0	0	0	0	0	0	0	0	0	0	0	0	0	0	0	0	0	0	0	0	0	0	0	0	0	0	0	0	0	0	0	0	0	0	0	0	0	0	0	0	0	0	0	0	0	0	0	0	0	0	0	0	0	0	0	0	0	0	0	0	0	0	0	0	0	0	0	0	0	0	0	0	0	0	0	0	0	0	0	0	0	253.921	0	0	0	0	0	0	0	0	0	0	0	0	0	0	0	0	0	0	0	0	0	0	0	0	0	0	0	0	0	0	0	0	0	0	0	0	0	0	0	0	0	0	0	0	0	0	0	0	0	0	0	0	0	0	0	0	0	0	0	0	0	0	0	0	0	0	0	0	0	0	0	0	0	0	0	0	0	0	0	0	0	0	0	0
Xylobolus frustulatus	0.968	0	0	0	0	0	0	0	0	0	0	0	0	0	0	0	0	0	0	0	0	0	0	0	0	0	0	0	0	0	0	0	0	0	0	0	0	0	0	0	0	0	0	0	0	0	0	0	0	0	0	0	0	0	0	0	0	0	0	0	0	0	0	0	0	0	0	0	0	0	0	0	0	0	0	0	0	0	0	0	0	0	0	0	0	0	0	0	0	0	0	0	0	0	0	0	0	0	0	0	0	0	0	0	0	0	0	0	0	0	0	0	0	0	0	0	0	0	0	0	0	0	0	0	0	0	0	0	0	0	0	0	0	0	0	0	0	0	0	0	0	0	0	0	0	0	0	0	0	0	0	0	0	0	0	0	0	0	0	0	0	0	0	0	0	0	0	0	0	0	0	172.304	0	0	0	0	0	0	0
Xylobolus subpileatus	0	0	0	0	0	0	0	0	0	0	0	0	0	0	0	0	0	0	0	0	0	0	0	0	0	0	0	0	0	0	0	0	0	0	0	0	0	0	0	0	0	0	0	0	0	0	0	0	0	0	0	0	0	0	0	0	0	0	0	0	0	0	0	0	0	0	0	0	0	0	0	0	0	0	0	0	0	0	0	0	0	0	0	0	0	0	0	0	0	0	0	0	0	0	0	0	0	0	0	0	0	0	0	0	0	0	0	0	0	0	0	0	0	0	0	0	0	0	0	0	0	0	0	0	0	0	0	0	0	0	0	0	0	0	0	0	0	0	0	0	0	0	0	0	0	0	0	0	0	0	0	0	0	0	0	0	0	0	0	0	0	0	0	0	0	0	0	0	0	0	0	0	0	0	0	0	0	0	0
Yarrowia lipolytica	1.53281	0	0	0	0	0	0	0	0	0	0	0	0	0	0	0	0	0	0	0	0	0	0	0	0	0	0	0	0	0	0	0	0	0	0	0	0	0	0	0	0	0	0	0	0	0	0	0	0	0	0	0	0	0	0	0	0	0	0	0	0	0	0	0	0	0	0	0	0	0	0	0	0	0	0	0	0	0	0	0	0	0	0	0	0	0	0	0	0	0	0	0	0	0	0	0	0	0	0	0	0	0	0	0	0	0	0	0	0	0	0	0	0	0	0	0	0	0	0	0	0	0	0	0	0	0	0	0	0	0	0	0	0	0	0	0	0	0	0	0	0	0	0	0	0	0	0	0	0	0	0	0	0	0	0	0	0	0	0	0	0	0	0	0	0	0	0	0	0	0	0	0	272.841	0	0	0	0	0	0
Yersinia frederiksenii	0.511972	0	0	0	0	0	0	0	0	0	0	0	0	0	0	0	0	0	0	0	0	0	0	0	0	0	0	0	0	0	0	0	0	0	91.131	0	0	0	0	0	0	0	0	0	0	0	0	0	0	0	0	0	0	0	0	0	0	0	0	0	0	0	0	0	0	0	0	0	0	0	0	0	0	0	0	0	0	0	0	0	0	0	0	0	0	0	0	0	0	0	0	0	0	0	0	0	0	0	0	0	0	0	0	0	0	0	0	0	0	0	0	0	0	0	0	0	0	0	0	0	0	0	0	0	0	0	0	0	0	0	0	0	0	0	0	0	0	0	0	0	0	0	0	0	0	0	0	0	0	0	0	0	0	0	0	0	0	0	0	0	0	0	0	0	0	0	0	0	0	0	0	0	0	0	0	0	0	0	0
Yersinia intermedia	0.762615	0	0	0	0	0	0	0	0	0	0	0	0	0	0	0	0	0	0	0	0	0	0	0	0	0	0	0	0	0	0	0	0	0	0	0	0	0	0	0	135.745	0	0	0	0	0	0	0	0	0	0	0	0	0	0	0	0	0	0	0	0	0	0	0	0	0	0	0	0	0	0	0	0	0	0	0	0	0	0	0	0	0	0	0	0	0	0	0	0	0	0	0	0	0	0	0	0	0	0	0	0	0	0	0	0	0	0	0	0	0	0	0	0	0	0	0	0	0	0	0	0	0	0	0	0	0	0	0	0	0	0	0	0	0	0	0	0	0	0	0	0	0	0	0	0	0	0	0	0	0	0	0	0	0	0	0	0	0	0	0	0	0	0	0	0	0	0	0	0	0	0	0	0	0	0	0	0	0	0
Yersinia pseudotuberculosis	0.511849	0	0	0	0	0	0	0	0	0	0	0	0	0	0	0	0	0	0	0	0	0	0	0	0	0	0	0	0	0	0	0	0	0	0	0	91.1092	0	0	0	0	0	0	0	0	0	0	0	0	0	0	0	0	0	0	0	0	0	0	0	0	0	0	0	0	0	0	0	0	0	0	0	0	0	0	0	0	0	0	0	0	0	0	0	0	0	0	0	0	0	0	0	0	0	0	0	0	0	0	0	0	0	0	0	0	0	0	0	0	0	0	0	0	0	0	0	0	0	0	0	0	0	0	0	0	0	0	0	0	0	0	0	0	0	0	0	0	0	0	0	0	0	0	0	0	0	0	0	0	0	0	0	0	0	0	0	0	0	0	0	0	0	0	0	0	0	0	0	0	0	0	0	0	0	0	0	0	0	0
Yersinia ruckeri	2.60382	0	0	0	0	0	0	0	0	0	0	0	0	0	0	0	0	0	0	0	0	463.48	0	0	0	0	0	0	0	0	0	0	0	0	0	0	0	0	0	0	0	0	0	0	0	0	0	0	0	0	0	0	0	0	0	0	0	0	0	0	0	0	0	0	0	0	0	0	0	0	0	0	0	0	0	0	0	0	0	0	0	0	0	0	0	0	0	0	0	0	0	0	0	0	0	0	0	0	0	0	0	0	0	0	0	0	0	0	0	0	0	0	0	0	0	0	0	0	0	0	0	0	0	0	0	0	0	0	0	0	0	0	0	0	0	0	0	0	0	0	0	0	0	0	0	0	0	0	0	0	0	0	0	0	0	0	0	0	0	0	0	0	0	0	0	0	0	0	0	0	0	0	0	0	0	0	0	0	0
Zasmidium anthuriicola	0.922963	0	0	0	0	0	0	0	0	0	0	0	0	0	0	0	0	0	0	0	0	0	0	0	0	0	0	0	0	0	0	0	0	0	0	0	0	0	0	0	0	0	0	0	0	0	0	0	0	0	0	0	0	0	0	0	0	0	0	0	0	0	0	0	0	0	0	0	0	0	0	0	0	0	0	0	0	0	0	0	0	0	0	0	0	0	0	0	0	0	0	0	0	0	0	0	0	164.287	0	0	0	0	0	0	0	0	0	0	0	0	0	0	0	0	0	0	0	0	0	0	0	0	0	0	0	0	0	0	0	0	0	0	0	0	0	0	0	0	0	0	0	0	0	0	0	0	0	0	0	0	0	0	0	0	0	0	0	0	0	0	0	0	0	0	0	0	0	0	0	0	0	0	0	0	0	0	0	0	0
Zasmidium cellare	0.27776	0	0	0	0	0	0	0	0	0	0	0	0	0	0	0	0	0	0	0	0	0	0	0	0	0	0	0	0	0	0	0	0	0	0	0	0	49.4413	0	0	0	0	0	0	0	0	0	0	0	0	0	0	0	0	0	0	0	0	0	0	0	0	0	0	0	0	0	0	0	0	0	0	0	0	0	0	0	0	0	0	0	0	0	0	0	0	0	0	0	0	0	0	0	0	0	0	0	0	0	0	0	0	0	0	0	0	0	0	0	0	0	0	0	0	0	0	0	0	0	0	0	0	0	0	0	0	0	0	0	0	0	0	0	0	0	0	0	0	0	0	0	0	0	0	0	0	0	0	0	0	0	0	0	0	0	0	0	0	0	0	0	0	0	0	0	0	0	0	0	0	0	0	0	0	0	0	0	0	0
Zea diploperennis	10.4153	0	0	0	0	0	0	0	0	0	0	0	0	0	0	0	0	0	0	0	0	0	0	0	0	0	0	0	0	0	0	0	0	0	0	0	0	0	0	0	0	0	0	0	0	0	0	0	0	0	0	0	0	0	0	0	0	0	0	0	0	0	0	0	0	0	0	0	0	0	0	0	0	0	0	0	0	0	0	0	0	0	0	0	0	0	0	0	0	0	0	0	0	0	0	0	0	0	0	0	0	0	0	0	0	0	0	0	0	0	0	0	0	0	0	0	0	0	0	0	0	0	0	0	0	0	0	0	0	0	0	0	0	0	0	0	0	0	0	0	0	0	0	0	0	0	0	0	0	0	0	0	0	0	100.465	0	0	0	0	0	0	0	0	0	0	0	0	0	1753.45	0	0	0	0	0	0	0	0	0	0
Zea mays	1563.06	0	458.042	0	0	295.468	0	262.05	244.922	124.691	0	292.509	0	0	0	0	0	0	56.913	535.93	0	148.551	0	114.986	25.3421	0	0	0	136.494	0	0	0	0	0	0	27.2171	46.5947	0	0	0	0	0	0	0	0	0	4.03621	0	0	0	10.0964	17.422	42.1322	25.2647	696.721	0	0	804.369	573.889	0	0	0	0	97.3286	182.233	0	248.82	291.144	37.67	243.671	282.226	216.532	2804.06	676.854	0	0	222.493	0	310.598	0	0	306.455	150.966	0	0	0	0	0	0	62.1697	597.952	701.942	102.341	326.275	357.698	128.891	555.928	458.275	0	0	0	227.095	1213.09	1048.32	0	0	0	0	0	0	63.8552	1136.34	790.251	0	0	0	0	0	0	42.7456	241.719	0	55.9816	0	1187.11	0	0	0	0	0	0	0	0	0	54.5589	1023.29	2966.95	0	0	439.667	0	135.964	0	133.32	465.781	189.687	195.462	294.17	264.991	321.833	802.309	0	0	0	1331.84	0	0	0	0	0	0	3911.47	23389	32966.3	5675.16	37115.4	28085.5	7335.89	75157.2	11682.8	283.124	4616.14	2425.25	125.175	1726.67	1350.01	318.242	4783.15	8345.05
Zelkova carpinifolia	0.907894	0	0	0	0	0	0	0	0	0	0	0	0	0	0	0	0	0	0	0	0	0	0	0	0	0	0	0	0	0	0	0	0	0	0	0	0	0	0	0	0	0	0	0	0	0	0	0	0	0	0	26.133	0	0	0	0	0	0	0	0	0	0	0	0	0	0	0	0	0	0	0	0	0	0	0	0	0	0	0	0	0	0	0	0	0	0	0	0	0	0	0	0	0	0	0	0	0	0	0	0	0	0	135.472	0	0	0	0	0	0	0	0	0	0	0	0	0	0	0	0	0	0	0	0	0	0	0	0	0	0	0	0	0	0	0	0	0	0	0	0	0	0	0	0	0	0	0	0	0	0	0	0	0	0	0	0	0	0	0	0	0	0	0	0	0	0	0	0	0	0	0	0	0	0	0	0	0	0	0	0
Zelkova serrata	0.407175	0	0	0	0	0	0	0	0	0	0	0	0	0	0	0	0	0	0	0	0	0	0	0	0	0	0	0	0	0	0	0	0	0	0	0	0	0	0	0	0	0	0	0	0	0	0	0	0	0	0	0	0	0	0	0	0	0	0	0	0	0	0	0	0	0	0	0	0	0	0	0	0	0	0	0	0	0	0	0	0	0	0	0	0	0	0	0	0	0	0	0	0	0	0	0	0	0	0	0	0	72.4771	0	0	0	0	0	0	0	0	0	0	0	0	0	0	0	0	0	0	0	0	0	0	0	0	0	0	0	0	0	0	0	0	0	0	0	0	0	0	0	0	0	0	0	0	0	0	0	0	0	0	0	0	0	0	0	0	0	0	0	0	0	0	0	0	0	0	0	0	0	0	0	0	0	0	0	0	0
Ziziphus jujuba	3.24135	0	0	136.016	0	0	0	0	0	0	0	0	0	0	0	0	0	0	0	0	0	0	0	0	0	0	0	0	0	0	0	0	0	0	0	0	0	0	0	0	0	0	0	0	0	0	0	0	0	0	0	0	0	0	0	0	0	0	0	0	0	0	0	0	0	0	0	0	0	0	0	0	0	0	0	0	0	0	0	0	0	0	0	0	0	0	0	0	0	0	0	0	0	0	0	0	0	0	0	0	0	0	0	0	0	0	0	0	0	0	0	0	0	0	0	0	0	0	0	0	0	0	0	0	0	0	0	0	0	0	0	0	440.944	0	0	0	0	0	0	0	0	0	0	0	0	0	0	0	0	0	0	0	0	0	0	0	0	0	0	0	0	0	0	0	0	0	0	0	0	0	0	0	0	0	0	0	0	0	0
Zygosaccharomyces rouxii	1.11704	0	0	0	0	0	0	0	0	0	0	0	0	0	0	0	0	0	0	0	0	0	0	0	0	0	0	0	0	0	0	0	0	0	0	0	0	0	0	0	0	0	0	0	0	0	0	0	0	0	0	0	0	0	0	0	0	0	0	0	0	0	0	0	0	0	0	0	0	0	0	0	0	0	0	0	0	0	0	0	0	0	0	0	0	0	0	0	0	0	0	0	0	0	0	0	0	0	0	0	0	0	0	0	0	0	0	0	0	0	0	0	0	0	0	0	0	0	0	0	0	0	0	0	0	0	0	0	0	0	0	0	0	198.833	0	0	0	0	0	0	0	0	0	0	0	0	0	0	0	0	0	0	0	0	0	0	0	0	0	0	0	0	0	0	0	0	0	0	0	0	0	0	0	0	0	0	0	0	0
Zygosporium oscheoides	2.3987	0	0	0	0	0	289.808	0	0	137.161	0	0	0	0	0	0	0	0	0	0	0	0	0	0	0	0	0	0	0	0	0	0	0	0	0	0	0	0	0	0	0	0	0	0	0	0	0	0	0	0	0	0	0	0	0	0	0	0	0	0	0	0	0	0	0	0	0	0	0	0	0	0	0	0	0	0	0	0	0	0	0	0	0	0	0	0	0	0	0	0	0	0	0	0	0	0	0	0	0	0	0	0	0	0	0	0	0	0	0	0	0	0	0	0	0	0	0	0	0	0	0	0	0	0	0	0	0	0	0	0	0	0	0	0	0	0	0	0	0	0	0	0	0	0	0	0	0	0	0	0	0	0	0	0	0	0	0	0	0	0	0	0	0	0	0	0	0	0	0	0	0	0	0	0	0	0	0	0	0
Zymoseptoria tritici	6.80528	0	0	0	0	0	0	0	0	0	0	251.883	0	0	0	0	116.789	0	0	245.634	0	0	0	0	0	0	0	0	0	0	0	0	0	0	0	0	0	0	0	0	0	0	0	0	0	0	0	0	0	0	0	0	0	0	0	0	0	0	0	0	0	460.076	0	0	0	0	0	0	0	0	0	0	0	0	0	0	0	0	0	0	0	0	96.6182	0	0	0	0	0	0	0	0	0	0	0	0	0	0	0	0	0	0	0	0	0	0	0	0	0	0	0	0	0	0	0	0	0	0	0	0	0	0	0	0	0	0	0	0	0	40.3393	0	0	0	0	0	0	0	0	0	0	0	0	0	0	0	0	0	0	0	0	0	0	0	0	0	0	0	0	0	0	0	0	0	0	0	0	0	0	0	0	0	0	0	0	0	0	0	0	0	0

### Sheet: SiteA.Kraken2-Bracken
name	taxonomy_id	Average	100-385-MOCK	101-385-MTT1	102-385-MTT2	104-387-MTT1	105-387-MTT2	106-402-MOCK	107-402-MTT1	108-402-MTT2	109-CN11-MOCK	110-CN11-MTT1	111-CN11-MTT2	112-386-MOCK	113-386-MTT1	114-386-MTT2	115-CN9-MOCK	116-CN9-MTT1	117-CN9-MTT2	118-CN10-MOCK	119-CN10-MTT1	120-373-MOCK	121-373-MTT1	122-373-MTT2	123-374-MOCK	124-374-MTT1	125-374-MTT2	126-376-MOCK	127-376-MTT1	128-376-MTT2	129-382-MOCK	130-382-MTT1	131-382-MTT2	132-384-MOCK	133-384-MTT1	134-384-MTT2	135-370-MOCK	136-370-MTT1	137-370-MTT2	138-371-MOCK	139-371-MTT1	140-371-MTT2	141-372-MOCK	142-372-MTT1	143-372-MTT2	144-377-MOCK	145-377-MTT1	146-377-MTT2	147-378-MOCK	148-378-MTT1	149-378-MTT2	150-381-MOCK	151-381-MTT1	152-381-MTT2	153-391-MOCK	154-391-MTT1	155-391-MTT2	156-403-MOCK	157-403-MTT1	158-403-MTT2	159-404-MOCK	160-404-MTT1	161-404-MTT2	162-CN5-MOCK	163-CN5-MTT1	164-CN5-MTT2	165-CN7-MOCK	166-CN7-MTT1	167-CN7-MTT2	168-CN8-MOCK	169-CN8-MTT1	170-CN8-MTT2	171-388-MOCK	172-388-MTT1	173-388-MTT2	174-389-MOCK	175-389-MTT1	176-389-MTT2	177-393-MOCK	178-393-MTT1	179-393-MTT2	180-394-MOCK	181-394-MTT1	182-394-MTT2	183-406-MOCK	184-406-MTT1	185-406-MTT2	186-407-MOCK	187-407-MTT1	188-407-MTT2	189-408-MOCK	190-408-MTT1	191-408-MTT2	192-409-MOCK	193-409-MTT1	194-409-MTT2	195-CN12-MOCK	196-CN12-MTT1	197-CN12-MTT2	198-R10-MOCK	199-R10-MTT1	200-R10-MTT2	201-RCN7-MOCK	202-RCN7-MTT1	203-RCN7-MTT2	204-RCN8-MOCK	205-RCN8-MTT1	206-RCN8-MTT2	207-395-MOCK	208-395-MTT1	209-395-MTT2	210-396-MOCK	211-396-MTT1	212-396-MTT2	213-399-MOCK	214-399-MTT1	215-399-MTT2	216-411-MOCK	217-411-MTT1	218-411-MTT2	219-412-MOCK	220-412-MTT1	221-412-MTT2	222-413-MOCK	223-413-MTT1	224-413-MTT2	225-R07-MOCK	226-R07-MTT1	227-R07-MTT2	228-R08-MOCK	229-R08-MTT1	230-R08-MTT2	231-R09-MOCK	232-R09-MTT1	233-R09-MTT2	234-RCN1-MOCK	235-RCN1-MTT1	236-RCN1-MTT2	237-RCN2-MOCK	238-RCN2-MTT1	239-RCN2-MTT2	240-RCN3-MOCK	241-RCN3-MTT1	242-RCN3-MTT2	243-R04-MOCK	244-R04-MTT1	245-R04-MTT2	246-R05-MOCK	247-R05-MTT1	248-R05-MTT2	249-R06-MOCK	250-R06-MTT1	251-R06-MTT2	252-R01-MOCK	253-R01-MTT1	254-R01-MTT2	255-R02-MOCK	256-R02-MTT1	257-R02-MTT2	258-R03-MOCK	259-R03-MTT1	260-R03-MTT2	261-CN4-MOCK	262-CN4-MTT1	263-CN4-MTT2	264-RCN5-MOCK	265-RCN5-MTT1	266-RCN5-MTT2	267-CN6-MOCK	268-CN6-MTT1	269-CN6-MTT2	270-R11-MOCK	271-R11-MTT1	272-R11-MTT2	273-R12-MOCK	274-R12-MTT1	275-R12-MTT2	276-410-MOCK	277-410-MTT1	278-410-MTT2
Cutibacterium acnes	1747	174819	352841	267076	538224	516546	128994	513292	281732	136765	356828	407292	325098	176711	123315	122066	187347	85387.9	112832	117842	48602.8	169301	312836	80053.5	243099	155739	142979	52112	225618	178614	107789	41978.9	23160.1	9746.53	53003.2	26628.2	46462.1	124551	60519.1	268619	243848	482589	320417	370615	283956	25772.1	3247.07	2396.08	42050	4254.14	5711.83	52452.2	80651.4	89892.9	69072.5	193113	225345	186610	146416	178155	85754.1	42825.5	18633.4	196661	210849	64337	192475	69115	279935	101260	49829	83813.8	221197	140879	57402.7	258960	229958	218807	118351	191719	56481.7	537069	445121	376532	69753	30641.2	59449.9	37809.7	46048.6	13868.1	141895	116226	114552	521356	273272	382964	294964	212134	527066	446894	188263	153885	333662	312085	305548	115886	53141.9	97453.1	114864	22995.2	32418	97059.8	65547	108995	253643	440568	110426	74372.6	159755	224682	219157	210035	178133	180312	272091	259969	140030	304605	76203.8	176490	157496	316214	273858	249940	184666	251895	376852	355405	51656.2	180377	137088	329630	650864	216691	49809.7	86521.6	84942.9	131637	132184	157109	100620	83068.2	55514.9	72858	17068.9	25797.9	111664	26185.1	33917.2	235547	227363	255200	109789	31923.8	33080.1	363259	354394	331410	63259.9	74442.3	32821.1	176285	133488	110432	98174.9	43530.9	63231.2	273195	148801	109251
Bradyrhizobium sp. SK17	2057741	159656	38664.7	61790.8	43048.2	46886.9	72331	42058.1	121333	119923	77766.7	96149.9	133166	369260	451248	528964	97989.4	375325	411840	195082	444423	526464	252233	665019	497691	632943	536782	202049	451201	457485	330056	355881	326081	89629.2	437460	414942	3.27682	4.12042	0	0	44.6686	0	0	0	0	145.354	106.688	302.274	321.835	190.549	231.171	303.125	1177.51	1039.16	2186.81	10812.4	15005.8	11351.7	23099.6	25127.2	2206.54	3574.61	5417.66	344.817	2615.22	3257.14	1424.5	5730.5	5153.96	1964.06	21973.2	13815.2	293474	446912	770916	546988	610936	667187	143763	383540	612246	189553	315997	465021	407.744	934.021	2086.61	312.011	7396.91	5196.64	3550.4	7197.77	14956.3	3857.07	11764.2	9059.55	4802.88	7706.2	3180.96	52210.3	513531	582212	71634.4	195890	185172	92476	527087	539621	110.606	126.747	121.049	125.763	111.614	877.093	753.138	752.294	2341.88	99.9156	720.968	895.077	2179.18	25266.9	26390.8	1206.87	9017.1	8606.48	261128	380098	699613	312291	463588	344780	378286	396620	323607	389.546	1254.9	1141.65	0	0	191.264	0	0	145.163	28085.1	39897.7	45886.5	24926.7	23657.1	83472.3	44422.2	51187.8	195480	246263	179984	0	391489	421105	426762	227309	258082	335676	249407	638388	649126	154179	316948	330524	213995	347282	492282	0	0	0	0	0	0	524.853	5346.87	3331.42
Severe acute respiratory syndrome-related coronavirus	694009	84532.7	28496.9	44000.2	4014.5	924.951	27939.9	1984.26	17786.9	16967.7	8.22145	2.47882	0	26246.9	49322.3	35554.3	9.32114	4.33854	0	0	0	66.891	39.58	133.471	0	17.9357	0	0	0	0.62253	118869	283336	305131	16452.6	171420	195284	72.0901	410.394	798.932	29.0725	49.3705	61.0438	7.79177	31.091	32.5512	918459	981767	983415	718957	956012	950536	62740.1	508880	533877	1672.73	14063.7	13036.2	9242.75	34573.3	36439.2	2486.33	8647.58	8725.45	0	0	0	0	0	0	0	0	0	6378.8	13417.7	8040.19	17766.4	25123.7	21370	7.97202	13.1049	11.5723	0	0	0.162564	404.135	1486.11	2286.33	18.0837	422.384	517.691	30.3453	137.888	55.4167	3.90392	16.4946	35.7059	0	6.82871	0	11.2846	106.874	90.7033	12.5454	0	0	0	1.02318	0	443188	919188	912936	71950.6	360156	329480	56770.7	168788	292472	1.61154	17.1659	9.04118	8.15155	4.95624	0	3.45809	0	15.8014	584.206	3204.37	2078.74	387.757	1505.22	1529.36	2039.82	17886.7	25931.4	0	0	2.51742	4.90004	0	11.954	0	0	0	5020.08	12927.3	11928.4	6353.11	7526.9	16924.3	1492.65	1496.52	16921.7	445651	680220	810435	150619	311178	339107	61832.8	177017	193192	0.668317	0	0	0	0	0	0	0	0	1.56778	4.96489	0	0.423104	0.21604	0	2.53552	2.64959	6.04065
Staphylococcus epidermidis	1282	63686.3	43760.4	63492.9	13824.4	9859.04	23701.3	35767.3	18796	37869.3	21622.4	15294.3	15351.9	26019	155348	56996.3	28293.4	207181	134329	83977.4	56806.5	20271.5	65604.3	103854	22344.8	30676.1	92234.7	20760.6	32519.3	68868.6	76399	36038.4	40758.4	591.809	2650.24	1640.65	19777.3	54851.8	29196.5	44401	255478	94632.8	108090	283906	393094	3737.45	2157.53	1810.53	4047.31	486.042	586.818	997.381	1508.04	1822.49	7263.41	39452.8	29827	6694.98	75479.1	44690.6	363221	440486	472007	26922.8	27396.7	20050.7	84670.3	78684.8	60991.7	43341	28097.7	29423.9	131845	261019	79576.2	10329.5	3691.86	13023.8	18082.5	56742	17215	60454.6	95768.1	50860.3	62604.9	61792.9	64789.9	9414.85	76654.3	81798.6	16811.3	19787	25073	66784.3	23901.9	51740	22924.2	12718.5	13761.3	115762	45494.1	41594	42115	28085.1	42268.5	54158.2	158825	106193	2750.16	1063.68	1673.25	34302.8	10806.1	19994.7	25359.9	25092.8	14638.8	1348.86	10788.8	9240.09	30747.7	22947.4	37662.1	93392.6	110042	105532	34256.7	78641.7	79921	10822.7	11219.6	34811.7	20688.8	15996.5	33939.3	97500.4	84506.5	78999.1	14126.8	30803.3	42424.7	41589.3	116872	36204.7	128320	153828	174107	141310	147389	193518	191614	146720	99046.4	16144.3	28517.7	67214.9	19322.5	24662.2	23202.6	14062.2	15882.4	6119.15	115505	46263	38653.3	70760.3	40521.5	49614.7	18856.6	29429.5	8130.5	86579.3	219051	201045	36540.5	29563.3	27438.8	166120	134551	119406
Malassezia restricta	76775	60227.6	34122.4	15787.1	14176.7	12999	8870.15	22395.8	7120.25	4695.96	19353.3	10258.6	8123.02	10493.9	5293.98	10124.1	9582.13	18322.7	21114.5	5662	9188.43	52569.3	8012.41	18682.7	5571	5685.62	2896.16	7839.61	9446.37	10076.3	203483	173441	203770	372.595	1421.32	1094.69	18261.7	28716.8	43336.2	12268.6	44142	38022.9	11530.5	38444.1	37340.6	2855.74	832.511	710.83	868.616	288.297	419.155	1197.55	3759.77	3428.13	6983	20006.4	23015.6	7756.55	14980.2	17371.4	16531	19396.6	16156	366406	534308	655411	122218	336416	245499	2699.04	5289.03	6464.24	13395.5	11922.8	6762.36	6327.34	4275.85	5070.73	5540.55	7251.52	2697.74	2571.13	5063.37	5019.48	282205	355771	431360	1118.49	6766.13	6561.28	4749.04	8369.82	10535.3	46144.3	52179.5	22825.8	16869	49979.3	22115.2	16159.6	17496.9	13285.9	183448	213784	221420	24499.3	35299.7	28901.2	428.052	286.408	374.166	962.734	1794.94	1954.88	100316	107559	179889	1424.6	9424.08	8778.99	10355.2	22273.3	26132	32665.1	71129.2	90057.3	2372.67	5388.16	1803.47	4153.31	18439	3971.35	3269.04	6362.73	9207.45	20504.6	38676.2	47566.6	3773.03	10589.4	11045.5	11263.5	5998.37	8806.55	96022.3	125710	151468	128117	189265	144237	145909	143590	42327.5	5278.64	4631.93	12481.3	2580.48	5730.92	2534.7	12755.9	19795.9	13699.7	12856.4	17182.3	19920.2	8406.55	16984.7	14634.5	129641	112857	93029.2	16433.5	76993	59047.4	511194	759693	751586	43058.2	92271.9	56474.1
Dolosigranulum pigrum	29394	58411.5	11.8367	32.0325	0.293726	25918.5	131583	18.3076	1.44986	0	0	0	3.4325	2401.62	485.828	708.439	363196	61169.1	58772.3	53.7775	0	49.2881	0	0	0	0	0	194214	10450.1	12286.3	33.3475	0	0	359965	98158.2	109277	115498	9782.7	8943.6	230352	44113.7	10875.1	7.33343	0	6.9048	36.8023	4.76782	1.05543	0	0	12.2398	306437	25363.5	28370.4	744320	119482	92537.8	0	22.4159	45.3205	209.844	18.7736	0.85872	7772.61	311.968	344.136	41479.5	4255.55	2769.12	80174	7656.51	7413.18	2747.79	140.9	142.254	0	0	0	468240	40614.5	42806.9	2175.22	191.394	145.982	0	0	0	279898	77739.4	82832	379696	41049.3	20374.9	0	0	0	169058	14729.5	6720.89	21948.6	3301.65	2280.54	0	3.05406	0	311.905	44.3378	0	337651	14183.5	14842.4	0	0	0	283033	23917.6	39199.8	755054	388276	348809	439165	92374.3	99747	340463	45016.4	55684	362591	34543	24726.6	138352	15698.5	12124.4	0	0	6.38077	66777.9	4186.07	4118.49	583614	129908	142659	0	55.2734	0	41960.5	4195.24	4208.7	81447	2620.37	7875.97	19371.3	2694.92	17219.4	201.656	10.3804	0	0	0	6.08207	17151.3	971.189	925.112	75.5198	0	0	8.72149	0.595161	0	116027	10732.6	20332.5	203763	26835.2	47174.4	7.61587	0	0	48.1749	0	0
Corynebacterium segmentosum	43990	48397.1	1526.94	511.631	478.039	14759	98435.5	33390.2	33545.4	38790.4	27969.4	4908.07	5807.8	25469.4	11019	14934.8	121080	76525.3	75994.6	101102	28387	20620	2039.89	15788.7	26738.3	13915.1	11088.2	46686.7	22443.8	23419.9	26.9956	0	0	0	44.9982	0	3704.45	1617.68	1738.42	139315	104454	87803.3	191883	106803	104133	8378.25	379.258	306.338	88091.7	10738.8	11359.2	23924.5	14490.5	16008.9	1277.43	2033.87	1400.71	1068.65	754.135	1620.96	1292.98	499.26	119.362	229756	47635.1	56730.8	187978	114101	82701.7	1990.13	579.105	958.194	0	56.2741	36.3621	0	117.202	9.08035	83.7062	141.129	153.68	66763.3	40756.8	27741.7	115.467	11.3444	0	460063	376065	374119	61904.5	16760.3	9463.94	49044.9	21123.7	15918.3	12066.1	3994.8	2101.97	49626.1	33951.7	29107.1	13440.3	5454.55	7035.9	55708.4	18770.9	14005.8	42208.4	6713.92	7044.17	659609	407883	394717	29796.5	8603.15	16282.2	2610.7	1965.5	1889.61	127990	63578.6	98926.6	95076.7	80768.1	71311.6	70871.8	23847.5	14302.7	29495.4	14643.2	10545.1	53600.5	29991.6	55684.9	2795.77	1429.89	477.051	73314.4	84524.5	78095.5	13066.6	2903.06	4741.99	4884.09	6334.54	6359.2	12258.7	9705.22	8629.68	7282.44	6743.62	3714.45	33030	5154.94	6053	2339.51	1069.96	1101.36	37425.7	14775.4	16293.6	16123.1	2824.69	2328.38	81490.7	26012.7	25456.6	232246	55469.4	122582	245513	133972	203586	166644	43247.4	39951.9	24997.7	11854.3	5134.56
Achromobacter xylosoxidans	85698	40332.3	32929.8	42081	27918.7	31160.4	43515.1	32452.3	48157	62055.5	48580.6	42231.7	44221	83401.5	51045.8	70185.7	18640.4	30578	33349.2	95478.1	66927.5	60997.6	20014.3	53714.1	65626.5	59917.3	49067.7	88998.6	42492.2	43520.8	39621.6	21506.6	18954.6	94823.2	46940.9	45397.7	176781	64351	138076	60529	50494.3	51785.5	17303.2	24555.8	21592	3569.21	1181.12	1157.43	9347.96	2271.45	2360.2	54201.4	40620.7	31178.5	12168.6	46107.1	50559.5	27565.5	54185.6	53587	33515.7	14490.9	15429.5	16772.3	14395.7	18533.1	21740.8	29051.4	22544.3	69639.8	75666.1	68629.1	85181.6	22553.9	15445	56964.7	39454.6	19259.4	26114.3	40975.9	39599.1	15649.1	14619	10868.2	19939.7	20174.1	22080.2	14048.3	20990.6	21298.1	34138.5	79023.8	74818.7	28116	70877.3	53337	51535.2	72920.4	36349.7	5973.34	39551.1	30834.8	98699	48904.7	45541.8	54296.3	34238	43727.2	2720.16	2739.61	1901.71	16015.2	12885.7	11335.3	18481.4	12188	28727.1	8244.64	44931.8	46073.9	22180.4	116239	104382	35037.4	78441.9	70985	23242.8	40905.7	22716.2	85995.9	80447.6	62122.8	48424.9	53391	72511	91464.1	95273.3	95663.1	36319.1	74304.4	74377.8	170235	33933.1	108781	46225.1	19942.9	20918.5	15111.8	10169.4	15458.2	20718.5	10044.4	49736.5	22837.5	11298.1	8709.78	56483.3	21980.2	23169.2	50420.7	14113.3	15886	20916.3	21561.8	20143.5	14267.4	11425.9	10786.8	11976.9	10575.2	18881.1	14925.3	39957.4	63660.5	17211.9	7645.86	11857.9	26080.4	25467.9	34425.7
Staphylococcus aureus	1280	17153	2192.76	3548.94	843.582	894.166	3716.53	1594.17	1697.78	4223.9	3847.64	2176.41	3066.94	1294.44	990.934	176.497	192.016	664.881	473.425	76256.5	70142.5	1323.74	7804.36	0	531.181	0	32926.1	6683.9	74.9223	1060.48	115.922	247.918	164.47	130.985	148.96	0	606.213	3274.08	0	1231.95	10746.3	4628.23	452.381	1347.15	1305.25	37.4209	27.3066	94.8301	685.034	240.622	131.636	53.4927	112.472	13.4007	1994.03	8117.42	3380.41	4239.21	18566.8	5988.35	99686.5	251802	261955	916.228	898.62	1367.56	559.391	769.942	867.295	3092.59	20220.5	32581.1	0	945.92	972.685	299.224	826.476	0	2965.59	20201.1	9107.88	287.034	393.013	0	0	0	183.958	0	48.7059	50.3405	1350.37	4219.38	1871.85	1608.41	4480.64	2108.81	2047.85	2878.3	2074.99	259.547	0	354.175	0	1017	768.721	203.281	4419.46	757.673	145.6	6.91838	170.219	391.743	184.505	128.839	105.388	118.705	78.0627	30.6193	145.91	63.2883	347.8	1660.34	2378.3	601.708	2038.35	890.144	51.9693	598.534	2573.95	327.439	1795.63	295.891	3237.04	3360.7	6278.67	138006	138596	106279	107.801	1369.83	1565.97	8537.26	4716.27	9930.21	35992.9	34393.4	54873.7	27124.9	27037.9	28146.4	55882.7	39247.7	76802.7	2168.79	3448	14176.9	520.245	5795.74	4780.51	1422.37	2142.25	364.682	14654.8	5129.71	6982.4	11521.1	8604.24	10560.6	4544.8	9505.24	2557.83	31277.3	88451.9	58780.2	15981.9	16568.7	16991.4	153871	230218	477704
Pseudomonas sihuiensis	1274359	16188.5	41366.4	59146.3	41837.9	50079.9	68097.7	35719.5	83237.8	112285	47980.4	57650	67943	4579.37	4288.39	5557.2	866.866	3740.91	4175.95	3380.3	3175.85	3006.58	0	8623.55	2761.5	0	992.917	2306.73	5531.93	2864.57	1548.28	1386.29	2109.09	1776.78	2155.26	2558.91	2757.45	8634.75	11627.4	1024.81	4859.47	3608.99	148.96	2409.55	1647.04	1766.51	1449.97	1200.65	3233.65	2638.75	2656.27	16543.1	23910.6	22921.2	13853.1	60196.1	60589.5	27657.5	70690.1	76354.5	9203.46	19506.3	19513.6	5795.66	16290.7	21519.9	8377.86	39931.4	28595.8	20005.6	72914.2	71960.5	3238.47	2264.71	720.608	2400.02	4492.07	1867.96	1405.07	3638.11	1308.6	392.103	110.479	1754.87	9580.17	31185.7	40602.1	4114.17	35530.6	34025.4	42058.6	116585	123955	31664.7	96816.3	88982.3	71792.7	117317	72875.7	146.7	2145.12	3511.52	878.18	455.055	2339.71	935.715	1325.02	2794.46	2290.86	4111.94	3110.4	7487.93	19243.2	20809.9	14515.3	13833.6	40407.7	344.87	4669.13	5261.97	807.004	3226.51	8043.25	916.394	13111.1	5240.79	863.765	3713.08	2769.75	1464.86	6736.69	3368.88	949.247	6136.77	5021.66	2292.46	5837.01	8596.98	1254.41	6444.16	3096.09	11328.7	3630.02	15715.2	650.619	1278.71	834.327	521.239	651.789	511.249	469.621	713.689	1776.19	707.772	917.599	0	983.039	1323	1048.14	1298.46	1013.21	915.28	10866.2	34806.3	26931.4	7734.99	16457.4	14756.3	11453.8	13314.1	28926.9	106.609	0	0	0	0	0	0	0	0
Moraxella catarrhalis	480	14750.8	94.6939	36.4815	23.4981	0	0	0	0	0	0	27.2671	1.71625	43917.2	4172.72	2577.59	0	0	0	0	0	0	0	0	0	0	0	44925.1	6948.27	6101.11	0	11.0023	0	157682	30735.3	41769.1	321948	248962	354843	0	0	0	0	0	0	2.16484	2.41487	1.16097	1.13322	0	0	132382	61352.2	54083.9	0	61.4135	17.6985	0	14.4102	15.1068	8.47855	5.28007	0	0	10.4047	0	15.6109	0	40.029	247188	127788	128001	0	0	0	0	0	0	0	0	0	0	0	0	0	0	0	84325.8	171324	169078	0	0	0	0	0	0	0	0	0	0	0	0	0	0	0	0	0	0	0	0	0	0	0	0	0	0	0	0	0	0	0	0	0	0	0	0	0	0	0	4006.82	4601.57	4506.09	0	0	0	2692.35	2650.25	4251.92	0	0	0	0	0	0	31659	14221	13295.8	3097.42	764.754	1614.57	0	0	3.30761	0	0	0	0	0	0	62593.8	14331.1	20854.8	0	0	0	0	0	0	1.46938	0	0	0	0	0	0	0	0	0	0	0
Pseudoxanthomonas mexicana	128785	11461.3	34187.5	47856.2	29352.1	30589.2	48022.9	31213	46343.2	64884.6	48029.7	45014.2	41895.4	142.469	177.366	55.1553	0	2.16927	30.5007	0	0	31.6852	0	0	0	0	0	67.845	279.162	293.523	0	0	0	48.865	7.75831	4.1676	365.366	64.2785	0	0	4.70195	0	18.3336	23.887	20.961	3446.74	1179.82	1095.96	7218.63	1954.66	2187.23	60821.2	42496	36192.8	11785	43563.9	45004.7	24486.9	52954.3	53623.2	24763.7	14668.6	15113.5	15548.5	10558.3	16863.3	16380.4	26319.5	19166.8	58748.1	65464.8	53648	0	185.576	98.2759	49.8706	66.6839	0	306.923	570.061	674.898	60.1478	0	13.1677	21924.3	20540.9	27131.2	13721.2	20334.3	25734.9	34533	79285.7	82774	30013.3	52799.3	46666.5	49826.2	67413	41547.5	0	0	0	192.363	0	0	29.4836	13.3013	0	3153.84	2756.67	2196.8	16250.8	12437	10782.8	17720.6	10956.5	29224.2	0	369.067	126.577	0	0	0	0	0	0	77.0579	260.899	195.133	43.0841	65.4445	153.293	306.639	0	0	62.0516	0	17.6219	0	35.7347	167.356	0	146.595	0	60.44	58.9975	60.6849	34.1125	27.7085	38.5317	50.7103	11.1514	0	0	0	0	46.2795	0	9.62995	321.123	5.63751	168.04	16659.8	18742.4	16466.2	11450.3	9996.32	9732.38	11115.9	8279.06	18414.4	0	0	0	0	16.635	0	43.1039	2.64959	0
Stenotrophomonas maltophilia	40324	10774.7	6625.61	12070	5373.28	7305.83	10631.5	5868.28	13330	11626	8698.3	8737.86	9588.7	19868.4	13785.2	17604.3	4276.54	5202.99	9868.98	16309.9	18800.7	14022.5	7324.32	0	14844.3	10582.1	13696.6	23013.5	11995.8	10908.9	9661.24	7253.45	6170.66	45344.7	10219.2	10952.5	42615.1	23871.2	36120.6	8928.9	11287	13420.4	2817.87	6741.07	4862.21	547.396	284.831	255.308	1743.46	464.304	465.343	11483.7	6245.62	6587.03	2757.37	11213.4	13354.8	5293.7	11840.4	12118.7	4281.67	4472.22	3662.44	2161.4	2717.8	3689.72	2634.34	5045.21	4380.06	8129.38	17664.1	15230.2	8292.44	5948.73	4313.57	12947.7	10606.8	7244.83	6937.65	10736.4	10574.8	3007.39	4230.22	2670.27	2832.55	4828.93	5502.97	2532.52	4572.77	4259.22	6964.25	13444.1	18416.8	6062.78	15281.1	11779.7	11196.9	14435.9	8656.86	1222.5	11672.2	10214.9	13327.4	12744.6	12000.4	10058.5	8410.54	11659	624.268	611.706	530.668	3028.42	4079.61	2817.1	3297.87	2743.57	6627.11	2214.26	15990	15505.6	5635.44	31610.9	33149.7	7836.03	27874.7	17555.3	5413.77	12980.4	6954.04	18595.1	30366.2	20954.8	9031.18	18779.7	23340.8	20097.8	31761.6	34842.3	10201.9	26407.9	23991.7	47074.4	10646.1	45022	13788.3	11083.8	9588.95	7749	8868.42	7919.2	10355.9	10342.5	15664.8	7162.73	3011.88	3185.6	9086.73	19089	8529.6	25935.9	24478.6	6029.77	4455	3820.66	5266.56	3366.49	2953.19	3476.81	2583.17	5265.29	4081.17	3317.43	13499.5	24895.5	3320.94	3402.19	4400.5	4974.7	12355	11857.8
Cutibacterium granulosum	33011	9934.1	10389.7	6364.24	8526.58	8318.4	2212.15	12060.5	5052.75	6369.46	10926.3	8468.9	4850.13	6085.47	2434.54	3254.16	30144.6	5078.26	5939.69	5032.04	1310.77	4647.17	4002.65	231.133	2835.1	1685.96	1162.55	17464.2	7651.31	9380.59	1356.13	422.488	326.522	737.725	622.217	529.286	1766.21	2304.14	926.17	16291.5	5731.68	10259.1	77846.2	34916.7	28440.9	2489.88	90.2171	63.6423	2702.74	259.362	304.147	3665.69	2120.9	2421.87	8755.04	12709	13845.3	6065.11	2573.02	3092.37	1818.65	1132.28	275.649	7270.98	3481.15	1321.25	59774.2	30978.6	26023.3	3477.46	493.347	1131.49	57703.6	15685.4	10994.9	6146.56	3934.35	1651.33	1257.59	3125.51	2070.52	21781.1	11574.8	8063	364.443	15.1258	173.446	3004.59	654.735	744.904	5674.58	1089.32	652.685	5383.5	1478.62	484.734	5465.85	2451.51	2027.27	102547	2328.33	2729.74	90582.1	47838.8	50727.2	49017.2	5545.98	4206.98	3609.38	324.022	299.138	5831.33	2489.68	2685.79	16702.7	6556.97	4363.3	6417.16	2798.04	3327.16	15047.8	3528.84	2988.75	18919.2	11326.1	9638.83	13348.9	4512.02	1584.2	1706.13	1942.88	1721.87	7716.63	4963.94	4657.96	26389.2	23313.5	19907.7	1612.11	1834.38	2080	9927.55	3055.66	4424.78	4217.47	5780.48	7246.22	8433.98	7543.95	7844.48	7899.78	6537.69	2315.33	13814.4	881.054	1677.41	8788.31	790.754	1026.86	23170.6	15593.9	16065.7	39877.8	1719.45	1694.33	48260.8	25377.7	22595.4	7981.69	2345.48	1869.56	19536.2	5538.33	3216.55	43352.1	4131.32	3773.51	32979.5	5500.55	5466.79
Pseudomonas aeruginosa	287	8644.42	17290.5	29917.5	19617.1	26565	37168	16088.1	36092.8	43856.8	26251.1	17557.5	21321	7318.85	9853.82	4977.46	389.624	5061.99	3567.26	1321.39	5275.69	5537.87	34243.8	0	2502.31	0	0	2428.38	2168.64	856.601	3304.58	2287.74	1806.76	9610.79	346.021	405.647	8449.29	3346.6	7986.36	784.958	8019.18	3540.54	558.716	4582.89	3725.63	662.442	578.516	836.057	2112.9	1354.53	1906.41	7894.49	10055.9	9663.1	5421.27	9154.23	27227.9	10672.3	48005.2	42821.8	3268.48	4441.13	6910.12	5279.53	7771.36	8843.28	4346.34	14422.5	12739.9	8878.01	24917.9	30276.9	0	1829.98	75.4267	2443.66	1242.75	2389.43	2768.28	1351.82	0	82.2274	41.5686	0	5080.56	10429.3	10380.5	1519.03	17379.2	9591.23	21818.3	82919.1	50934.1	16228.6	44236.2	32015.2	22246.4	41733.7	14587.2	831.302	1244.32	0	1551.45	3609.9	7332.2	2197.3	7388.39	0	931.091	1928.35	857.988	4650.32	7719.59	5277.42	5924.86	8000.72	21126.2	1129.69	9887.56	1121.11	1532.49	0	10822	1383.24	17009.3	11635.1	1894.19	8588.01	53.6448	5962.84	6646.71	6099.63	3095.72	5329.78	0	0	3884.43	4194.02	2552.92	12542.9	15265.3	10981.1	3058.06	8543.1	7534.56	7622.65	5492.17	3269.34	6373.38	7942.22	9178.56	4903.64	4478.51	1864.33	51.7598	0	2459.19	9840.5	428.786	3303.73	6955.15	3383.14	5762.89	8615.6	7964.83	5348.21	6515.82	6757.23	6475.57	7638.96	6774.72	554.996	0	4451.75	320.713	4009.69	1534.86	1374.25	4030.03	1939.05
Staphylococcus capitis	29388	8041.25	6303.06	4775.07	2309.72	1429.34	1418.25	5340.18	1178.73	1955.42	3716.1	1860.36	2064.65	2625.51	1263.15	1544.35	1241.58	1745.18	1491.88	7467.39	1858.55	2242.61	321.714	0	2009.53	0	2452.99	3417.98	1476.89	1503.72	1194.16	355.741	189.262	417.388	373.951	191.71	9714.15	2782.93	4138.17	3844.84	5033.44	3679.28	6853.55	4027.8	4238.81	607.393	70.3408	41.5311	2701.6	41.0782	125.862	257.11	335.12	516.535	1211.22	3804.03	2715.45	3241.33	3740.25	7168.19	11636.8	2639.45	2389.82	1847.23	2869.7	1057.21	7542.02	1136.36	3091.13	11570.8	3173.03	3488.7	0	1242.75	330.944	1109.62	341.502	596.709	1688.07	1201.11	203.673	1432.89	823.592	353.576	393.31	98.318	157.678	249.393	594.851	359.867	3838.68	3130.06	3201.85	8623.75	2878.31	5036.69	4655.55	4848.39	3957.01	3249.98	1412.27	738.584	3081.99	1377.38	494.777	9603.88	6271.76	4195.82	288.701	145.42	173.816	878.892	373.565	441.024	3865.94	1290.92	825.822	214.335	1158.7	1265.77	2113.97	1387.75	3403.85	2586.65	2763.86	2486.08	944.407	1338.8	648.767	9159.69	1767	1999.94	2935.73	1359.34	2845.82	12820.6	4782.43	3852.91	1318.11	1536.59	2008.27	13685.7	7157.91	1779.59	91567.5	65065.3	74654.8	76936	78672.5	70280.3	84604.6	66373.8	24221.6	4342.52	2613.87	8495.53	4449.21	2133.67	1952.35	4148.43	3090.38	334.292	40888.3	3678.58	4657.96	20129.2	6216.46	6964.85	12331.1	18193	4294.44	52396.9	42824.6	20806.8	17201.3	11538.7	11141.2	74526.6	38501.2	10664.8
Micrococcus luteus	1270	7830.91	8087.45	9333.03	8077.76	6330.68	2314.42	4792.36	3001.2	2547.13	5393.27	3984.71	3686.51	5527.81	4193.54	3842.49	7421.49	2398.13	3788.72	58540.6	28132.6	5263.27	5621.37	2604.32	1641.54	4098.31	2698.11	40246.1	31927.2	24300.5	18507.8	14720.3	12883.1	2675.36	3624.68	2224.11	612.766	876.825	2627.6	937.589	1262.47	2558.29	6924.14	7512.27	4771.95	1310.97	126.069	158.736	4425.24	879.434	924.22	2500.93	2504.22	3082.15	3435.03	8951.92	9810.02	9058.74	6687.94	6495.94	1848.32	2287.44	1798.16	1145.83	842.521	525.44	5816.37	6627.99	4863.08	460.599	1961.83	2256.26	2993.13	1619.92	941.483	3958.48	3651.45	1643.54	11244.5	30729.9	25399.4	4981.61	5154.96	4768.15	422.177	922.677	457.267	1940.35	1628.85	1198.65	8026.34	7825.16	6847.04	1257.06	1532.82	878.581	3314.87	4206.49	3346.96	1335.35	6954.46	4928.21	7790.71	6172.26	6831.83	3291.3	952.581	1492.55	5620.29	890.658	1057.44	2788.46	2920.19	3062.39	15566.6	20389.1	7136.58	14052.6	33928.4	19067.9	7159.78	8361.17	4756.6	7268.9	8683.13	17023.3	7440.57	9457.83	3684.06	17026.9	16307.9	11204.6	18118.4	15458.5	18019.3	4143.67	4448.56	8398.1	28498.6	35222.5	60021	12360.6	12122.9	10258.2	7288.36	10493.9	9804.79	6830.69	8755.03	5506.74	8040.89	10851	3899.67	6037.81	1145.68	1184.55	31880.2	6378.75	7588.91	14551.8	13560.8	13202.7	4493.09	1544.56	1867	4115.57	3155.54	2352.85	9221.84	7057.58	3816.67	17391.4	10225.2	8147.26	6425.68	3747.42	2481.61	8980.82	11101.8	4908.03
Pseudomonas fluorescens	294	7774.04	3329.08	9095.46	5064.57	7495.27	7250.05	5764.07	7903.17	9044.43	5639.92	13472.4	11049.2	9036.62	14037.3	16197.3	2986.49	9402.7	10955.1	8135.77	22283.1	9547.82	2898.47	0	5247.82	242.132	9921.18	3949.05	10117.6	5880.11	793.987	745.956	929.983	1504.63	2192.5	1690.66	933.895	3038.4	3666.21	904.882	6112.54	4835.41	478.048	2256.37	4357.91	384.414	423.283	375.099	596.642	833.558	706.675	2022.95	5488.16	5150.73	3873.17	25342.1	25488.4	5760.79	20641.8	14966.3	2361.28	4326.14	5095.64	1060.72	3843.06	4477.06	1637.19	8950.57	7859.92	2230.99	19539.2	21778.5	1766.44	765.929	636.336	1539.76	2430.93	985.867	918.775	4305.95	1102.15	356.319	828.261	434.533	1540.77	9056.6	8514.62	642.105	3684.88	5715.69	637.252	2254.47	141.62	1573.28	1809.69	1126.36	1384.88	1614.99	2751.44	669.556	9454.56	12754.6	4415.99	15029	11086.4	3702.51	9510.8	10208.7	396.807	1203.8	1695.96	2409.73	3999.88	4164.95	3650.02	4537.5	8134.96	1313.41	24787.6	21662.7	2059.63	57388.3	51170.1	6155.4	24719.3	37649.4	2198.84	7596.32	5848.96	6824.53	17322.3	15593.1	3597.01	14461.4	31725.2	7029.07	24768.7	49347.7	6384.75	23501.5	27996.3	37820.3	12285.1	33511.1	2379.38	3686.06	3593.49	1850.26	1875.65	4061.33	3029.39	2338.82	7428.89	2664.03	2278.71	3557.28	3627.35	6331.89	4740.47	3457.31	3825.82	2232.78	2808.27	6651.19	5433.48	2190.06	4430.38	3170.43	2164.4	6204.89	6954.75	1934.65	23153.7	20660.6	1128.84	3747.21	6291.75	2728.22	23957.6	21344.6
Achromobacter sp. AONIH1	1758194	7328.29	5027.65	8134.93	7070.14	6263.9	8175.82	5935.88	7648	12121	9545.11	8737.86	9058.38	19115.3	9115.82	9318.8	2253.85	5488.25	7025.78	7966.75	13962	7477.71	3762.13	5430.01	5721.4	11951.2	6964.63	23493.1	8131.63	9116.64	4381.22	3641.03	3287.59	41508.1	9606.34	10467.6	62348.1	18918.5	25082	3328.8	7177.53	6359.66	1079.85	3169.01	2373.52	349.467	255.729	261.904	1404.63	480.645	604.138	21609.9	18640.5	13032.8	2554.85	9775.59	11453.5	6001.42	11457.7	12114.2	4040.03	4059.79	3113.72	1249.28	2481.7	4129.76	2711.75	5380.32	4701.18	19648.1	15468.2	14120.5	2306.18	3693.47	2589.08	5554.34	5146.79	3071.75	4400.55	5918.86	4883.06	1261.58	1578.94	1213.05	1786.13	5123.88	6233.54	5649.12	4005.06	3887.11	5371.12	14974.7	16089.3	4786.2	14332.6	10276.8	10091.9	15043.7	10387.4	872.679	5916.26	5735.91	4721.26	7403.04	6320.29	6276.89	4805.54	6886.48	401.806	499.803	430.006	1841.63	3225.42	1925.14	2364.8	2881.57	7066.73	1426.21	8437.04	5587.45	1823.23	24766.3	18201.1	4108.21	14262.7	10244.6	2648.64	5844.96	3372.92	9892.12	11694.1	11104.8	5335.52	7836.85	11906.5	9331.88	13129.2	16082.5	4292.43	10267.8	10639.1	19192.5	6114.93	19914.2	16851.2	7139.98	5616.44	4777.12	1649.29	3789.73	4396.36	2205.74	6998.91	3010.01	2197.8	1440.8	4123.66	4534.44	5095.26	17575.4	4044.14	4188.48	2248.89	4380.65	3535.88	1511.72	2037.83	2212.01	2065.95	1971.99	4190.58	1208.76	5148.59	8021.22	1469.02	1609.93	2252.79	3709.47	7885.18	4808.36
Stenotrophomonas acidaminiphila	128780	6710.05	21406.7	23388.6	18495.9	18424.7	25032.1	16172.6	23149.9	41345.7	24598.6	26440.4	26064.7	0	0	0	0	0	0	130.602	0	299.249	0	0	0	639.707	0	0	0	0	20.6437	0	0	0	0	0	0	0	0	0	0	22.1978	0	0	0	1370.35	740.251	774.261	3017.77	1156.94	1348.92	36786.3	19886.8	17691.3	6521.49	29583.3	32833.2	17381.5	34326.7	36227.7	10708.4	7751.73	8953.01	7099.4	7706.25	9596.46	7049.63	14605.7	12240.9	32333.8	37134	34303.2	0	0	0	0	218.238	0	31.8881	0	0	0	0	0	8270.34	16199.8	15194.9	9726.86	13546.6	15564.8	20938.3	47295.7	40306.4	14503.1	34041.3	33323.3	29274	42659	25175.9	0	0	0	238.363	0	0	0	0	0	1695.34	1498.87	1324.12	5441.04	6557.89	6890.38	8464.45	7018.44	18135.2	0	0	0	0	0	0	0	0	0	0	0	0	0	0	0	191.983	0	0	0	0	410.339	0	0	119.54	1194.78	61.2814	0	306.644	257.794	0	92.786	21.7405	294.626	66.1438	116.718	0	0	0	0	124.476	207.744	0	255.677	291.101	0	7577.37	14622	10093.6	5346.27	7033.02	6100.7	5909.86	5594.15	9802.02	0	0	0	0	0	0	0	0	0
Acinetobacter schindleri	108981	6452.19	40188.7	14529.4	7052.95	5530.29	11115.9	9971.99	23977.7	18664.2	15439.9	10248.7	23164.3	1424.69	147.291	524.588	39.1488	60.7396	0	0	0	52.8087	2548.34	0	156.794	0	0	1282.04	374.611	21.7886	0	0	6.65138	0	17.0683	72.2385	2347.84	391.44	0	439.722	895.722	294.12	37.5839	16.683	263.615	3435.61	639.693	589.878	4763.5	555.755	1734.82	35117.7	11146.2	10564.6	5244.06	30276.9	15761.8	9681.53	35870.2	28192.4	23684.8	5746.48	6059.13	7784.1	4337.29	5361.56	9501.19	16775.2	4124.77	73247.6	19034.3	30340	0	157.224	0	162.08	80.829	53.1849	35.8741	347.279	36.1056	71.5683	132.931	0	11615.3	10516.2	8567.18	7716.6	10554.8	16468.2	13549.2	17194.7	27363.5	13503.6	19610.9	15476.9	14762.2	18410.2	18718.5	142.939	19.0847	0	0	0	0	848.816	304.908	14.552	2795.77	1234.7	680.724	7534.19	2635.46	3929.57	8770.33	4659.18	11245.1	0	703.802	0	0	1011.07	0	591.333	0	0	0	283.017	2.68224	689.346	24.5417	452.748	778.596	175.746	185.042	458.493	69.077	73.0051	730.106	1596.15	920.458	3736.41	529.904	238417	142.212	37.1941	146.807	20.4675	43.0547	32.423	123.468	38.6581	0	24.7127	93.1392	0	438.857	84.3471	61.3276	219.027	50.2251	171.615	8327.22	3269.29	4110.56	4767.75	3711.42	2139.62	2772.72	1377.69	3538.31	0	0	0	26.6555	0	57.8463	0	0	443.988
Stenotrophomonas sp. LM091	1904944	6349.81	19193.3	25025.4	17811	24053	29931.4	15610.7	31005.2	40480.3	23538	27952.5	24992.1	20.3528	30.075	147.081	9.32114	32.5391	66.306	92.19	0	38.7264	0	0	22.3992	0	0	0	0	0	3.17595	0	61.0717	119.448	46.5499	56.9573	0	0	0	14.5363	0	42.5457	26.5837	60.2863	0	1244.78	516.782	573.308	2731.64	1226.95	1502.96	19990.2	14137	12747.7	6248.87	25576.9	28717.1	12243.5	28903.7	32698.7	8287.78	7517.65	7682.97	5501.74	7206.65	8932.22	5747.42	14936.2	14256.6	18771.6	33118.8	32987.5	0	30.9293	0	12.4677	0	0	15.944	160.283	36.5685	0	0	39.8281	7931.15	11374.6	15909.7	4764.1	13660.8	13551.1	19117.6	46495.9	49708.8	15084.7	38251	31176.6	26563.1	45875.3	25449.8	0	0	0	0	0	89.4512	0	0	59.6631	1489.75	1827.93	1219.19	5763.39	8512.28	7157.97	7531.38	7487.32	16458.9	3.22308	0	45.2059	57.0609	0	0	117.575	287.902	68.4726	0	0	0	68.9346	0	71.299	39.9964	0	293.515	58.6043	315.452	1035.92	0	35.7347	0	54.3083	39.6527	155.916	101.326	10.2604	0	24.561	62.2375	26.7842	2.20479	0	0	0	0	0	0	0	0	26.1785	19.9875	22.3457	7272.62	13258.2	10320.5	5555.59	6131.35	6055.24	5927.49	5538.95	9214.84	28.2201	101.78	0	12.6931	42.5598	91.9114	40.5684	331.199	0
Delftia acidovorans	80866	5663.85	5853.27	5991.86	4519.86	5840.97	4299.17	2364.49	4619.25	6159.66	5335.72	3160.5	8776.91	15175	7517.22	9213.39	2319.1	5679.15	7151.76	12929.6	12312.1	8783.85	0	0	7135.75	0	1184.75	7694.56	9711.16	5871.39	4058.86	2658.15	3280.34	5715.17	7109.72	4517.68	17001.8	7410.98	18249.7	6225.15	6982.4	10177.7	3086.46	4223.83	4595.39	383.796	145.388	203.539	1291.87	376.75	240.408	4204.64	2768.18	2479.12	1764.25	5397.16	5850.61	3241.33	6066.7	8172.8	2229.86	2218.22	1747.5	704.138	1705.5	3043.7	1437.5	2035.01	3269.03	4178.91	10642.6	10297	11678.1	3089.49	3206.25	8197.49	6989.69	4659.52	2987.51	7044.37	6271.74	2340.44	1527.15	1897.28	1450.56	3391.97	4730.34	797.841	2832.93	2053.08	2761.43	10389.9	9383.89	3209.02	16096.4	8257.79	6467.68	12056.1	6401.34	951.672	8091.91	7856.64	12654.2	879.569	9800.5	8208.84	4995.85	5848.44	319.321	483.884	371.468	1311.11	1220.92	2227.42	3035.69	1565.42	6380.6	1265.06	11106.3	12567.2	3024.23	10655.9	23372.8	3592.96	12322.2	11703.5	3594.84	7346.71	4348.92	10435	14373.2	10210	8735.21	11649.5	19333.7	7963.29	13983.5	18177	6218.15	17188.4	17572.4	25677	5895.03	22279.8	3159.77	2217.97	3972.86	1918.49	1749.47	3534.11	1973.29	875.756	10660.4	3067.34	1084.97	1962.37	5610.98	3494.16	3626.94	3537.59	1856.28	2016.48	2563.66	1001.81	2684.33	1553.39	1531.94	695.811	1556.08	1001.85	2100.83	2304.64	3276.82	12286.4	1476.21	1105.91	138.831	2479.74	3317.29	8816.33
Bradyrhizobium betae	244734	4283.9	0	7.11834	8.51806	0	1.34559	1460.38	2985.26	4350.11	6568.94	7763.68	16618.5	73.2699	10.7962	3.67702	1064.47	6670.51	8113.2	6499.39	16648.7	3.52058	16.2379	0	108.796	0	0	2.33948	0	22.7223	28.5835	55.745	39.3036	0	93.0998	0	3.27682	0	0	29.0725	0	48.0952	5.50008	62.5612	16.029	0.618527	0	1.79423	0	0	0	5.17672	0	0	5.84188	0	0	3814.58	7589.38	7461.27	137.776	296.857	706.727	1067.02	6528.35	8769.14	1095.37	6121.27	2953.25	5873.57	39194.1	30627.7	0	39.5207	0	93.5075	0	0	5.97901	24.1936	42.5861	0	0	16.9066	902.087	2427.7	3122.03	159.784	6752.55	16663.4	4142.14	17091.2	19820.7	7413.54	17871.9	9504.25	4655.55	6760.42	4892.83	3.76155	68.7049	0	0	0	0	0	0	0	906.72	1604.93	1022.06	1342.91	5298.25	7321.5	5307.95	6364.08	19281.5	406.108	3089.86	7522.26	11713.8	139781	110213	5633.23	35175.9	47862.3	0	0	0	0	0	0	50.6621	75.3198	0	6.89463	0	0	9.80008	0	0	43.4466	0	220.432	2.66647	45.3169	0	1.3645	0	7.04847	8.81918	0	0	19.7702	0	0	4.78753	19.9153	0	2.61785	12.3	14.3013	8.68811	0	64.8286	0.969054	20.2355	19.0787	19.102	22.3155	0	0	0	0	0	0	0	1589.77	16721.6	9568.4
Acinetobacter ursingii	108980	4261.21	426.122	1571.37	225.875	327.735	348.508	708.362	118.888	401.574	2121.13	358.19	693.366	6040.7	1634.85	891.065	982.448	289.598	586.145	1943.67	991.229	1020.97	4122.41	0	847.97	0	0	3930.33	967.832	5990.92	1624.5	167.235	13.9074	5979.85	1658.73	112.525	4884.11	1949.78	0	0	1304.79	614.138	255.754	169.105	280.631	74.8417	9.7214	32.4544	71.9597	0	28.4056	643.638	440.706	168.117	944.438	1231.88	1104.89	594.48	1541.89	1234.23	2967.49	500.433	312.574	3497.15	2388.23	2054.69	595.817	185.528	458.999	1180.67	868.175	1612.69	6280.67	502.171	256.254	517.408	527.409	236.089	888.88	1038.81	1441.91	549.705	271.863	132.489	0	49.159	0	178.947	65.4735	0	1593.13	2571.62	307.87	886.189	533.719	1595.94	294.655	621.413	209.574	169.27	91.6065	0	330.363	1013.95	0	0	136.083	97.4982	103.107	33.5844	0	351.268	0	12.3883	272.466	468.885	258.84	0	523.56	0	317.911	0	2256.21	895.645	0	726.863	569.87	50.1035	375.178	818.599	797.605	663.08	1274.55	75.3198	89.3307	2233.86	1501.27	2377.7	274.402	166.762	239.08	184.648	2257.8	0	61640.8	26251.3	19718.2	24263.5	17579.1	13188.6	18548.9	20940.1	9079.39	1820.83	1994.32	2924.51	1750.64	2208.65	1425.23	13388.6	7336.96	171.615	106220	10468.2	12992.4	49319	19026.7	22112.8	27373.1	54634.3	9878.19	8045.87	11530.9	7143.97	5715.71	6821.45	3153.27	14003.7	16300.3	4663.38
Staphylococcus pseudintermedius	283734	3811.37	0	0	52.8707	0	0	0	0	0	0	0	0	138.399	0	47.8013	0	0	0	0	0	0	0	0	0	0	0	0	0	0	0	0	0	0	0	0	0	0	0	0	0	0	0	0	0	0	0	0	22.0979	0	0	0	0	0	112.943	0	0	0	350.649	0	0	0	4.2936	0	5.37576	0.379562	0	0	20.4593	0	0	0	0	0	0	0	0	0	0	0	0	0	0	0	425720	123329	128613	0	0	0	0	0	0	0	0	0	0	0	0	0	0	0	0	0	0	0	0	0	0	0	0	0	0	0	0	0	0	0	0	0	0	0	0	0	0	0	0	0	0	0	0	0	0	0	0	0	0	0	0	0	0	0	0	0	0	0	0	0	0	0	0	0	0	0	6.82547	0	0	0	0	0	0	0	0	0	0	0	0	0	0	0	0	0	0	0	0	0	0	0	0	0
Cupriavidus basilensis	68895	3670.76	17.7551	0	154.647	0.94721	0	7946.89	20376.3	13891.2	19575.3	7678.16	29320.5	0	17.7366	0	7686.21	24158.1	20553.5	26266.5	32599.7	0	0	0	0	0	0	23.3948	0	0	122.274	7.33486	2.41868	0	0	22.2272	0	0	0	192.605	0	0	0	0	0	2.47411	0	1.68868	0	4.94738	0	0	82.6323	0	0	0	0	7077.14	6486.2	7125.89	4423.68	686.996	1237.42	4522.3	3127.22	2789.27	4996.14	6825.12	4630.91	22067.8	18278.9	13803.4	0	48.1122	0	74.806	0	0	0	23.6896	0	0	0	0	3081.53	2983.57	4872.25	4254.25	3942.78	8543.61	5704.92	11299.9	21403.2	3786.8	6672.07	4900.36	2931.82	4981.55	6077.65	0	0	0	121.272	0	0	0	0	0	1646.59	529.894	338.713	3947.79	2927.02	2574.29	11052.9	4286.74	8964.89	1144.19	3278.69	13118.8	15338.5	38510	41954.8	15091.1	23199.2	26641.1	0	0	0	0	0	53.4742	0	0	0	0	0	0	0	0	0	0	0	0	43.5524	0	0	0	0	16.9163	0	0	0	0	2.41735	0	0	0	0	0	0	0	4.67822	0	0	27.1335	0	24.6901	0	0	15.2334	0	0	0	0	0	0	6501.08	4475.16	13198.8
Finegoldia magna	1260	3596.12	3098.27	157.048	135.408	164.815	230.096	1154.78	14.4986	6.55631	1603.18	57.013	63.5013	5670.28	528.241	593.226	16295.2	3356.95	3040.79	2489.13	26.085	2964.33	7.1041	19.5324	7007.75	1258.49	558.627	3291.65	75.9486	131.976	1168.75	20.5376	2.41868	181.886	83.7898	63.9033	1867.79	525.765	29.5901	5124.03	1057.94	338.516	62447.4	4675.41	5793.62	1237.67	19.9382	17.9423	3310.71	53.6715	56.5802	33.3611	6.88602	0	276.516	220.366	103.663	10608.6	800.567	994.03	16393.3	133.175	217.256	478.091	108.122	114.754	39883.3	4819.09	3118.7	866.572	310.269	207.791	6967.62	182.139	121.371	1564.69	119.223	50.5905	1098.15	58.9719	220.8	13820.3	1870.37	1007.89	0	0	0	4097.71	1224.04	1240.83	3474.54	992.795	991.343	2057.36	243.885	336.501	5657.38	775.059	506.298	5792.78	1931.37	1809.75	10726.3	308.46	528.321	73460.6	4287.81	3385.27	261.205	11.15	25.1093	49.1486	0	34.6873	11602.9	893.256	1236.68	3632.41	2428.98	1681.66	6475.05	1680.16	576.262	35943.4	5982.61	8032.36	5245.31	371.94	213.573	2042.19	748.521	320.845	12689.5	986.331	2794.78	52247.5	6205.42	5438.88	656.605	357.347	107.586	5637.2	431.373	655.921	603.512	50.4472	71.223	825.523	46.8913	149.898	476.236	67.6518	257.994	4307.92	218.842	158.343	1034.11	67.5558	12.671	724.273	105.575	60.7803	37112.3	1751.15	1155.1	6111.82	169.621	233.434	681.793	78.6916	59.5489	2751.46	377.331	746.16	8162.94	323.627	355.755	18202.5	763.082	1452.78
Clostridium botulinum	1491	3504.86	725	1376.95	1202.96	1768.91	3658.67	960.443	2912.76	2671.7	1068.79	3921.5	5814.66	2067.84	7987.62	8824.85	838.903	8494.86	7076.17	2734.97	9612.31	4256.38	3380.53	12992.3	588.779	4755.95	9836.81	594.228	3569.58	4256.55	757.464	4263.76	4098.46	285.724	3964.5	3379.93	1990.67	7278.31	14212.1	2264.02	24511.3	7846.91	730.135	2775.44	3747.09	214.01	167.493	160.319	324.669	394.441	364.192	292.772	2109.42	1922.39	621.187	9584.12	9559.71	1740.98	8614.11	6746.71	1543.1	3334.66	2775.38	485.48	2851.06	4355.85	759.081	5702.67	3624.85	1047.83	8829.18	9210.95	4072.62	2288.34	1229.92	928.841	2303.63	1681.16	378.671	3456.66	2900.49	268.762	1552.71	1552.97	378.877	2087.37	1760.74	79.0823	1038.79	2138.11	531.043	4350.37	3392.73	374.776	3813.79	2803.45	397.784	3294.85	2062.54	293.401	2545.9	2017.07	1375.81	4284.85	5677.36	1761.25	5440.93	3139.35	249.957	288.356	412.467	380.179	1487.43	1065.4	462.679	1486.78	4083.91	728.417	13844.3	15559.9	176.617	2066.75	3828.72	138.324	3143.89	4803.62	342.28	2646.01	2168.93	577.327	4151.63	6570.2	431.961	4494.08	11561.9	727.383	2042.38	3193.34	2087.42	14258.1	19664.3	8005.04	10689.4	16102.3	1463.89	5960.46	4040.82	1554.17	2788.33	3356.95	1871.87	5027.05	14851.2	1239.59	2484.19	1292.73	2628.35	5643.45	4429.78	1018.35	2836.18	2425.85	782.599	1916.03	1759.46	444.796	947.496	1114.42	373.223	961.917	965.246	391.946	4210.22	6760.81	238.631	750.305	1127.68	585.706	2827.11	3823.73
Lactobacillus iners	147802	3334.4	597.755	11.5673	44.6464	29.8371	52.4781	133.786	0	0	550.837	0	72.0826	1624.15	88.6828	35.5445	26.0992	9.76172	18.5657	0	0	0	243.569	0	147.195	0	0	0	45.1586	4.35771	74.6348	0	18.7448	0	0	0	0	52634.2	0	0	129.304	61.0438	1610.61	216.5	182.731	29.6893	0.804957	0	41.3627	0	2.77128	0	39.0208	0	35.0513	0	65.7372	392519	44332.2	36688.5	796.983	24.0537	0	152.978	14.3065	189.528	129.44	2.3191	32.0232	4982.17	1278.66	1295.54	0	29.6405	0	43.6368	34.3523	0	81.7132	109.375	0	115.727	34.233	43.5671	0	0	0	65.3172	7.18612	4.08167	136.554	0	160.093	0	2.35637	0	0	37.5579	35.2748	23487.1	12095.9	9718.21	0	45.8109	0	214.144	72.6458	0	0	0.268675	0	111.307	0	0	84.8244	0	4.10856	107.973	171.659	54.2471	1084.16	604.661	0	0	0	0	30.4647	0	0	422.225	0	42.7794	0	32.2799	0	341.284	25.3282	0	191.102	83.381	191.264	173.786	16.8224	5.3764	14.2212	7.69533	0.726766	118.712	101.029	160.705	0	11.1514	0	19.7702	0	0	191.501	2.73347	67.9165	75.0451	0	9.83211	18.0445	0	0	157.956	18.45	3.36683	42.6121	1.1745	16.6183	316.692	126.605	297.455	0	22.6842	5.78463	0	5.29918	39.2642
Pseudomonas stutzeri	316	3126.11	4142.86	4391.13	3770.12	3318.55	3978.92	3317.89	6431.57	6482.55	4340.93	4595.74	5512.6	5654	3005.96	2295.69	1060.75	2400.3	3433.32	4148.55	4427.92	1626.51	1957.69	1595.15	5145.42	14495	1088.83	7820.89	3354.05	3093.97	2304.15	1482.38	1821.27	3421.23	3274.01	1979.61	8514.83	3231.23	18119.5	2184.07	1680.95	4008.55	405.631	2922.56	1371.34	162.672	153.004	110.081	451.59	197.895	356.802	6094.72	3488.92	2131.92	1166.43	7456.32	8568.6	3609.34	6165.97	6734.63	1178.52	2096.19	1437.5	795.815	1682.79	1870.35	1208.54	3155.14	3000.4	3949.23	6312.34	7472.07	196.271	1745.78	902.664	1770.41	2059.12	1678.57	1853.49	3388.61	2732.92	506.308	1206.16	960.101	1107.76	2820.97	4099.63	1175.71	2081.58	2823.15	3520.06	11417.1	6674.63	3177.79	10127.7	6192.26	5097.53	10219.2	7741.79	210.647	3652.81	2086.18	2605.27	1972.92	2893.19	2484.38	905.174	1950.93	368.687	405.834	266.009	1247.51	3043.19	1342.89	971.625	1652.97	8402.01	625.278	1785.25	4791.83	1383.05	18372.8	12843.8	1805.12	4364.6	2617.76	308.232	2545.35	1079.94	1800.92	5656.86	6702.1	1541.19	3575.9	3056.39	4009.23	2210.46	5583.63	1504.31	7289.88	4040.45	20398.2	2018.68	4365.64	2048.74	529.268	1008.75	959.244	826.139	667.726	676.872	445.312	6277.85	758.186	433.133	3.62618	2650.7	2135.23	1752.65	1894.45	765.676	2483.06	1521.09	3619.35	1439.25	1042.7	1372.44	901.188	806.691	965.44	2429.04	87.7959	134.052	90.7491	86.3132	218.632	139.795	40.5684	564.362	39.2642
Moraxella bovis	476	3084.19	0	0	0	0	0	0	0	0	0	0	0	3126.18	1873.91	1496.55	0	0	0	0	0	0	0	0	0	0	0	9701.83	2762.89	2397.67	0	0	0	15569.6	9640.48	11777.6	58278.3	69483.4	107174	0	0	0	0	0	0	0	0	0	0	0	0	26227	18107.9	16680.2	0	0	0	0	0	0	0	0	0	0	0	0	0	0	0	41144.8	49602.6	49375.2	0	0	0	0	0	0	0	0	0	0	0	0	0	0	0	0	63.0781	0	0	0	0	0	0	0	0	0	0	0	0	0	0	0	0	0	0	0	0	0	0	0	0	0	0	0	0	0	0	0	0	0	0	0	0	0	0	0	0	1619.96	785.334	987.491	0	0	0	989.379	1664.76	1523.04	0	0	0	0	0	0	11400.9	3279.07	3966.69	1675.61	173.924	444.054	0	0	0	0	0	0	0	0	0	10544.7	7310.83	8136.52	0	0	0	0	0	0	0	0	0	0	0	0	0	0	0	0	0	0
Pseudomonas oleovorans	301	2986	7439.39	16444.7	7658.62	7458.33	12384.8	4895.16	14401.4	17295.6	11255.2	11123.7	7110.43	394.843	0	551.553	0	139.918	350.095	2005.13	515.178	0	0	0	323.189	0	0	1576.81	0	340.524	242.96	57.9454	506.109	680.716	0	0	0	2688.16	0	0	0	2303.02	0	0	0	357.199	318.329	337.737	900.913	455.009	503.679	5670.23	5717.7	4915.61	2584.06	19659.6	12368.7	4812.46	7110.64	17960.5	3951	2928.09	3604.91	2278.8	3403.9	3753.48	1393.27	6043.58	6015.02	4993.34	13205.7	10201.1	0	435.157	26.2888	0	90.9326	0	904.824	0	496.221	379.921	0	0	3543.4	2370.98	5912.93	1581.38	4447.41	11207.6	8071.86	16670.7	22123.6	6562.48	14972.4	8502.32	17399.4	20841.2	9385.18	0	2110.77	2159.6	1760.54	0	0	0	98.9074	0	529.91	1103.31	349.956	815.288	1993.11	1798.78	953.632	5484.18	3779.88	465.735	5750.58	2359.75	461.921	5927.66	0	0	0	0	2107.44	1288.7	471.404	3558.75	2409.18	1254.86	983.911	1312.72	6961.42	2113.2	1075.3	680.961	436.103	726.606	1697.47	0	538.315	1602.17	791.053	41.4693	115.919	43.664	134.28	646.11	0	270.607	0	250.093	0	0	0	625.184	534.209	1113.46	222.425	0	1775.72	2925.07	4443.48	1616.38	2602.64	1420.8	1863.18	2096.49	4833.15	0	0	0	0	0	445.095	0	4061.82	0
Lactobacillus sakei	1599	2696.96	689.49	303.864	329.708	327.735	480.377	1211.12	363.914	613.015	1512.75	642.016	506.294	325.644	194.331	11.0311	307.598	44.47	125.981	1428.94	991.229	383.743	89.3086	0	303.989	0	0	58.4871	399.243	382.545	633.602	88.7518	32.6522	28.5046	7.75831	150.034	60.6213	40.3801	528.183	47.2428	190.429	147.985	129.252	7.96234	12.0834	33.0912	1.23839	3.06074	14.7319	2.69857	2.77128	8.62786	48.2022	9.74594	858.757	1380	862.169	2866.24	1338.55	720.596	2831.83	349.071	483.459	775.838	691.653	332.622	1034.22	325.834	353.145	1171.98	1070.52	874.069	0	82.9076	38.819	211.95	343.523	16.8635	1307.41	151.714	106.465	40.3523	38.6788	30.0743	97.4254	30.2517	73.5831	5.39811	47.9074	58.5039	3914.55	1558.14	1188.38	854.958	1319.57	616.738	3521.13	1744.74	554.022	823.779	45.8033	133.895	0	30.5406	55.907	498.117	124.487	5.82079	32.4945	7.11989	11.5428	65.0496	45.5567	39.6426	0	41.5468	78.0627	75.7424	128.744	162.741	532.568	317.199	131.857	387.306	581.563	31.6027	0	1.35415	0	0	8.18056	24.9546	29.3307	3.58666	0	0	92.1027	146.01	0	0	35.862	249.818	170.627	0	23568.9	24684.5	13556.4	23429.8	12532.3	8619.34	20420.8	19017.6	176233	1612.26	575.188	991.76	1737.87	451.023	1091.23	3543.7	1939.3	35.7531	5315.12	1582.65	2487.11	4828.8	3784.03	2330.41	6853.2	11890.7	1559.35	5995.21	12181.3	7723.76	3070.46	2389.61	3111.17	6359.09	5280.63	3594.19
Pseudomonas alcaliphila	101564	2540.94	5699.39	9410.89	7407.63	6289	14011.7	5554.23	16566.1	20401.6	6149.65	9435.65	8970.85	797.828	348.562	186.302	132.36	716.944	91.5022	0	436.923	630.184	0	0	707.175	0	0	793.084	1827.9	246.833	169.913	1056.95	260.008	580.95	0	473.718	540.676	54.3895	2945.69	719.545	263.309	1727.73	7.33343	20.4746	406.15	276.791	279.444	213.83	638.571	437.018	263.04	4078.1	2878.36	3841.12	2303.65	13539.9	12785.9	3835.81	8980.77	11623.2	1110.69	4675.79	2844.94	1052.79	1553.86	3780.18	1236.51	5300.31	3972.66	3353.31	15079.8	6037.72	0	215.216	44.7155	336.627	107.098	37.6186	217.237	551.916	0	30.4546	527.944	0	1086.11	4394.06	6559.41	1050.47	6456.33	6387.13	6220.79	15981.2	16347.9	4415.33	12651.4	13903.6	11403.1	13384.3	12952.1	22.5693	229.016	1015.01	418.181	644.407	1120.94	214.144	16.3709	0	281.827	494.228	702.461	1292.32	3901.93	2425.63	1943.25	1602.52	5402.76	128.923	1914	1980.02	171.183	0	5830.99	117.575	1859.85	895.411	130.819	620.2	210.556	629.028	936.674	812.808	197.315	1273.26	1920.61	286.127	1342.4	0	308.702	524.109	741.148	2150.61	122.563	838.719	12.4435	11.9705	174.424	122.805	60.1061	92.1001	299.852	0	1319.74	79.0807	134.803	0	242.568	32.8017	116.066	184.995	0	46.4791	1644.06	5052.41	2178.72	1392.53	2118.77	2499.87	2104.16	2367.8	4977.18	0	0	0	0	0	0	30.4263	0	45.3049
Brevundimonas diminuta	293	2535.08	4906.33	13650.8	3076.64	9840.09	14146.2	6731.55	12960.3	21819.4	7769.27	7804.58	7573.82	0	0	0	18.6423	78.0937	0	737.52	1199.91	0	0	0	0	0	0	0	0	536.932	69.8709	0	0	0	29.4816	191.71	62.2597	0	0	0	0	292.271	32.5421	175.551	52.5258	253.905	291.394	169.396	615.34	460.106	809.443	316.93	1907.43	3616.96	2336.75	14034.8	11134.9	4833.69	10381.8	17297.3	1150.96	3848	2883.58	1175.11	3752.02	3908.35	1345.79	6638.43	3864.13	1572.99	13342.5	9839.37	0	0	0	0	0	0	0	216.734	0	19.0341	0	0	0	8496.94	9266.22	308.232	7756.21	5940.86	6524.25	20421.2	20276.3	2760.07	3075.07	14447.9	8324	19909.1	9999.38	0	0	0	96.1816	0	0	0	0	0	474.919	689.42	749.156	1549.63	2924.74	1236.35	686.307	3041.82	3438.87	41.9001	0	0	0	0	0	0	0	0	0	0	0	0	0	0	63.9942	0	0	282.68	0	1757.16	88.2007	0	0	0	80.507	0	2134.07	5116.97	3807.52	2576.18	6399.38	2551.08	3547.51	6655.15	2143.33	194.736	16.9215	11.4829	79.7922	1491.69	90.2174	259.168	1853.72	0	740.495	2834.98	1121.78	1259.77	2888.91	3511.6	1281.3	3353.2	4588.03	68.9825	0	0	0	177.801	6.74874	0	0	0
Lactococcus lactis	1358	2483.86	290	164.612	108.091	119.348	208.567	599.925	0	216.358	0	149.969	665.906	875.168	87.1405	503.752	0	36.8776	428.337	537.775	1023.84	1038.57	116894	0	361.587	0	5792.31	191.838	0	478.103	109.57	63.0798	24.1868	99.0873	141.201	0	560.337	6096.57	0	883.078	10412.5	4089.94	1011.56	2349.27	2065.27	55.6674	0	42.2699	129.187	0	9.9304	658.018	32.1348	0	2564.59	874.24	495.558	3757.96	2235.18	1658.73	8817.69	1671.44	436.23	338.249	3391.85	35.2992	1806.31	695.73	1894.71	220.988	611.866	752.927	1030.42	3345.09	342	978.711	323.316	730.32	28785	12085.7	7679.86	215.466	230.072	3275.98	0	0	99.8628	109.312	328.964	93.8783	1274.5	1068.63	486.435	97.5979	493.66	111.446	1679.53	126.331	524.973	763.594	167.945	855.203	434.908	0	888.921	4217.7	315.14	0	806.737	128.158	366.446	1003.21	485.179	1347.85	3765.69	1488.27	866.907	319.085	377.65	280.277	442.901	9.91247	0	688.16	23.0322	0	166.66	518.639	849.935	267.122	458.111	1012.45	407.963	763.958	172.281	3343.89	278.611	229.085	509.604	226.32	95.632	1314.26	1649.79	0	16406.8	7965.09	5654.24	5504.39	2921.75	4818.34	15069.8	6996.38	10772.9	552.576	999.931	2586.07	1600.63	1438.59	899.133	458.997	1114.69	39.3284	790.618	545.252	437.744	660.895	1520.64	2207.52	1106.45	1600.85	731.205	4248.69	13080	10047.9	1075.95	2997.33	1186.49	6009.19	14273.3	4119.73
Diaphorobacter polyhydroxybutyrativorans	1546149	2388.2	1707.45	1112.69	3931.53	6714.77	4023.32	2009.61	7105.75	5625.32	1151	1767.4	3523.47	0	0	0	0	0	0	1152.37	1617.27	0	0	0	0	0	0	149.727	0	275.47	339.827	0	282.986	0	0	0	0	0	0	0	0	1714.78	0	186.925	0	0	25.7586	9.07667	0	0	0	0	0	0	313.514	8623.18	1051.8	1181.88	10226.4	8335.95	0	1803.44	1590.35	0	944.661	3338.88	377.264	3395.16	2965.7	499.086	7566.9	775.641	0	0	0	0	0	0	0	0	0	0	0	0	0	0	0	0	0	0	1972.45	9107.52	14032.7	1565.47	4394.64	6355.64	1605.87	9266.56	4133.38	109.085	0	0	0	0	0	100.865	0	0	14.9974	0	0	0	0	0	0	0	0	0	0	0	0	0	0	0	0	0	0	0	0	0	188.153	0	0	0	0	0	0	0	0	0	0	0	0	0	19724.8	44330.2	27648	21046.1	37809.7	26277.2	31041.3	41889.1	20034.2	952.922	793.887	0	221.822	560.362	870.244	155.326	1320.71	0	47.4505	0	0	0	0	0	0	0	0	112.88	0	0	0	0	0	0	0	0
Pseudomonas putida	303	2280.43	804.898	6935.04	150.094	246.275	839.65	1247.73	185.582	3061.8	493.287	2782.48	2608.7	2930.8	2217.84	3183.07	287.091	599.803	843.412	5016.67	1212.95	2048.98	650.532	0	1769.54	0	0	2849.49	128.292	826.72	1105.23	327.868	1230.5	4051.04	715.316	1597.58	2105.36	2895.01	2274	4600.73	2955.18	8586.83	324.504	1466.97	927.955	92.779	38.0806	11.2403	189.248	77.2091	42.9548	434.269	498.089	1686.05	245.359	2055.55	2637.07	254.777	9413.07	1747.86	597.737	224.11	1239.99	2490.62	5448.34	6532.76	945.761	990.256	1319.18	1405.39	2469.63	2541.44	7114.82	4941.38	4767.36	1764.17	2766.37	18.1607	605.873	2614.42	2307.98	268.762	663.542	410.311	93.8171	1255.45	3353.29	377.328	168.475	747.625	0	89.6274	1736.39	1639.65	1859.18	1544.01	1016.56	2639.3	1529.27	989.287	1782.51	1818.39	2379.45	3438.87	2510.22	1008.65	242.153	121.266	1085.44	258.331	154.778	468.357	1266.48	240.333	3657.73	7370.1	1548.93	360.985	1819.59	4936.49	834.176	1283.67	2173.19	1777.46	0	1975.17	100.354	2250.6	1855.1	1611.35	2306.92	1475.89	2549.1	771.132	1531.38	2599.27	7349.79	9731.08	842.807	107.204	5582.52	6777.67	3923.21	2994.66	6010.23	5557.31	3759.92	2993.71	4752.22	2876.72	3201.36	8670.58	10485.1	3013.96	1226.02	662.684	1319.76	2118.05	1194.11	4743.55	12176	703.443	3147.77	1268.46	5476.2	4261.9	2161.03	3536.85	2057.14	9979.74	2319.64	456.225	4083.62	756.243	325.367	3229.79	1398.92	5400.66	8950.31	773.204
Pseudomonas sp. phDV1	253237	2177.44	5462.65	6702.81	6954.26	9463.58	4488.9	4114.98	8684.65	9157.53	3379.02	12624.7	8754.6	439.619	568.341	453.499	618.924	688.743	824.846	238.157	919.495	306.291	78.1451	0	447.984	0	1392.57	1728.88	0	0	114.334	811.969	0	674.608	69.8248	1165.54	1050.22	256.29	0	0	2082.97	0	0	587.317	0	141.952	140.496	85.7007	759.826	365.356	308.997	7199.66	1496.56	1828.58	2073.87	8330.56	13448.3	3078.56	6465.38	9417.6	1100.09	3419.14	1877.16	703.043	2533.55	3024.22	982.837	4412.09	2353.71	5201.91	6611.04	5084.57	0	0	391.384	729.358	0	0	300.944	1132.06	0	182.728	0	0	1980.98	6504.11	8835.23	1590.82	5357.65	2914.31	4005.58	9176.46	16384.9	5961.28	10482.3	16790.4	8073.55	10932.8	9304.26	112.846	0	2038.67	0	1682.79	218.037	148.97	24.5563	0	468.67	607.004	635.378	2276.74	1519.32	1662.51	2349.38	2869.7	5850.6	54.7924	4188.48	216.988	288.022	0	0	342.351	0	3818.66	632.592	202.22	1153.03	939.234	846.688	1105.13	359.967	2252.42	2316.22	2633.75	0	1460.1	450.804	1036.31	2163.67	619.114	576.766	3225.84	254.204	345.862	461.133	136.45	0	321.88	101.421	0	929.439	92.9198	0	0	189.905	0	565.633	826.369	386.426	0	1223.02	3565.41	5810.34	817.882	1286.14	2618.83	725.875	2656.72	2012.2	64.2791	0	0	0	0	61.3814	0	0	0
Mycolicibacterium phocaicum	319706	2064.35	2399.9	4335.96	4784.51	6016.2	2627.94	8703.13	5635.6	2411.08	7481.52	10857.3	4980.56	2605.15	1377.28	2038.29	9418.08	2066.23	2034.27	4747.78	1232.51	4041.63	114.68	0	927.967	47.8286	920.091	133.35	934.989	2421.02	700.297	1246.19	185.634	453.358	184.648	175.039	822.483	436.764	1486.9	846.737	536.023	4125.08	1312.68	382.192	528.217	1378.39	33.0032	36.7816	91.2245	7.79587	3.00222	110.437	64.2696	36.5473	1509.15	1329.42	1274.29	898.797	1196.05	702.468	743.992	1240.82	368.391	580.989	1605.19	734.958	2739.06	303.802	1305.83	911.266	1056.07	763.864	0	257.744	78.1293	1390.14	343.523	378.781	430.489	1198.09	224.966	118.773	611.303	140.78	46.9085	109.662	346.892	744.67	662.72	141.498	3064.88	2688.82	898.982	12410.6	2428.24	391.682	2092.05	1655.96	539.497	20199.5	496.202	5537.22	2726.54	1957.65	2485.07	2409.89	751.697	312.382	706.13	68.848	132.667	138.772	236.895	208.124	1310.92	2414.17	460.159	857.34	1072.87	1898.65	1853.12	5243.7	3491.76	1141.17	1698.62	869.075	732.946	1457.97	920.009	1240.82	6793.96	7101.38	1418.54	541.586	925.211	5495.02	3207.48	2785.52	529.204	809.987	980.228	5832.71	1535.64	1274.21	2016.74	4069.55	4740.69	18547.7	5357.54	2874.37	8863.27	14188.3	1796.03	3943.16	656.809	232.075	844.201	577.934	1087.17	1018.35	1994.65	117.985	2051.73	461.004	1255.07	1793.72	921.309	595.929	2492.07	2905.72	249.274	4585.77	2045.53	1477.19	1621.76	365.107	324.261	2147.59	747.184	1087.32
Halomonas hydrothermalis	115561	2006.29	5953.88	8301.32	4804.33	6917	9739.4	4719.13	8472.97	8728.09	6922.46	8356.12	8135.03	236.092	150.375	147.081	61.5195	125.818	110.068	284.252	267.371	137.303	0	0	185.593	750.311	185.617	313.491	159.082	243.721	141.33	89.4853	97.9566	703.791	54.3082	520.951	701.24	564.497	1444	196.239	338.541	279.322	28.4171	118.677	88.0362	521.727	153.189	161.691	1011.97	362.808	407.378	8996.56	3293.82	3459.81	1884.98	7871.77	8095.79	4288.75	7679.04	8450.76	2634.71	2354.32	2767.65	2131.02	2196.52	2884.29	2179.02	4359.91	3524.33	10740.3	8348.36	10351.7	0	51.9783	46.9267	87.2736	70.7254	107.667	31.8881	42.8428	74.0629	22.8409	25.5636	48.1188	2922.76	3085.67	3831.58	1360.32	3470.89	3710.91	8648.42	12099.7	13139.9	4481.7	10477.6	12945	7292.71	17457.6	5988.42	11.2846	99.2404	8.63841	91.9998	305.406	167.721	130.348	113.573	15.037	498.04	516.931	349.731	2049.78	2084.22	2145.66	2662.97	2495.77	4671.44	19.3385	0	36.1647	16.3031	0	283.247	76.078	472.16	221.219	69.8897	108.332	0	129.252	130.889	114.078	106.657	236.719	121.235	341.284	151.969	122.095	102.901	404.993	454.252	1064.44	132.176	268.82	49.7741	46.172	38.1552	23.1965	0	42.2908	33.0719	55.7569	486.219	95.8853	11.3758	0	172.351	70.2893	50.684	181.505	56.8876	56.3112	2435.35	3630.2	2786.72	1663.87	1576.58	1596.44	1476.73	1748.83	2724.01	0	0	0	0	0	0	0	0	0
Staphylococcus auricularis	29379	1974.13	1636.43	415.533	6078.66	6090.56	219.332	13026.5	4356.82	1314.54	8163.9	2004.13	3914.77	394.843	89.454	84.5715	316.919	273.328	344.791	1352.12	221.722	425.99	60.8923	794.317	377.587	0	126.113	170.782	569.615	177.732	215.965	166.501	27.8148	138.451	229.646	6.94601	267.061	54.3895	0	192.605	592.446	270.073	238.795	27.6786	29.0988	17.3187	3.15791	2.79688	644.238	2.39873	3.69503	53.4927	36.7255	76.7492	146.047	484.083	331.215	212.314	315.424	469.823	1403.2	168.376	78.1435	132.727	253.441	174.219	625.087	89.2854	312.226	407.214	190.787	137.125	1373.9	115.555	0	162.08	0	159.555	89.6852	135.585	159.235	59.3864	26.0082	0	133.509	699.57	36.7916	14.0351	28.7445	7.48305	106.209	199.938	381.759	171.772	342.852	69.2477	162.06	266.32	112.049	248.262	271.003	116.619	418.181	284.028	33.5442	431.391	197.474	218.28	315.571	112.709	155.603	318.02	31.8897	240.333	1873.85	2899.37	846.364	261.07	1390.44	524.389	179.334	327.112	551.844	1853.54	2591.12	2264.86	645.136	687.908	446.258	1111.57	748.521	6042.59	2189.13	982.745	344.561	5139.94	2249.61	8147.62	274.402	2537.16	1601.84	6647.33	13426.6	1080.66	10761.9	26179.1	13761.7	58665.3	35201.3	29597.5	11778	11740.9	2374.86	294.576	81.0524	261.085	668.658	244.841	106.436	250.441	477.651	11.6198	1175.57	270.541	364.433	974.869	361.263	276.641	442.284	1014.77	163.413	457.793	583.374	529.37	232.284	238.724	152.329	537.531	474.276	184.24
Streptococcus thermophilus	1308	1848.24	506.02	155.269	176.676	159.131	1151.83	1295.61	613.29	955.583	1923.82	172.278	463.388	594.3	253.71	123.793	82.026	136.664	18.5657	837.392	736.9	207.714	12840.1	2568.51	214.392	0	0	0	318.163	235.628	393.818	10.2688	46.5596	549.052	491.877	204.213	1739.99	3705.9	2398.28	1366.41	13421.7	11097	1745.82	531.202	721.058	155.869	34.4274	34.1431	180.749	20.5391	26.3271	273.216	325.939	222.938	3801.12	5913.76	3135.16	6553.43	9208.13	11993.3	34393.2	3940.11	1345.61	449.357	1971.34	618.685	1114.88	1105.05	1980.1	937.337	1161.1	2517.89	0	315.736	0	0	0	245.17	3372.16	601.311	0	71.5683	122.705	0	418.569	166.384	304.844	27.8003	162.087	321.091	834.497	1240.99	1717.92	1389.79	1014.42	2072.02	1841.59	973.091	1236.69	173.031	1958.09	159.811	568.726	775.731	914.079	1950.57	1081.84	512.715	35.6189	19.882	45.5715	132.99	127.559	121.406	403.559	200.315	345.119	551.147	377.65	1166.31	38.0406	0	371.152	266.273	0	0	322.568	914.502	242.743	206.804	347.674	1308.34	2279.79	50.2132	523.223	127.551	343.082	1258.71	0	1012.48	418.39	314.988	1202.8	0	3110.88	1779.76	1154.83	1395.88	1206.81	753.247	1164.13	2789.33	919.516	1839.61	1139	1461.65	6100.91	3582.8	1622.39	1954.66	3905.77	515.739	8412.1	2866.95	4649.48	5406.35	12290.7	8207.77	5166.35	19748.1	4437.08	1078.64	3204.83	2324.19	513.225	2534.58	1955.85	2274.36	3833.96	3485.46
Moraxella bovoculi	386891	1739.23	0	0	0	0	0	0	0	0	0	0	0	6455.89	146.519	339.512	0	0	0	0	0	0	0	0	0	0	0	8146.08	3270.92	3436.99	0	0	0	23311.3	15134.9	18672.3	14593.3	16557.5	26360.3	0	0	0	0	0	0	0	0	0	0	0	0	29419.3	19023.8	16341.5	0	0	0	0	0	0	0	0	0	0	0	0	0	0	0	16089.9	26386.4	28211.6	0	0	0	0	0	0	0	0	0	0	0	0	0	0	0	0	0	0	0	0	0	0	0	0	0	0	0	0	0	0	0	0	0	0	0	0	0	0	0	0	0	0	0	0	0	0	0	0	0	0	0	0	0	0	0	0	0	1292.52	1325.25	1465.19	0	0	0	1861.55	62.1693	596.628	0	0	0	0	0	0	11233.8	4028.93	3479.39	323.387	300.53	0	0	0	0	0	0	0	0	0	0	3435.5	5321.81	2941.59	0	0	0	0	0	0	0	0	0	0	0	0	0	0	0	0	15.8975	0
Cutibacterium avidum	33010	1648.22	2095.1	1443.24	1075.33	3496.63	2230.99	1742.04	868.465	621.211	805.702	1179.92	621.283	687.923	370.154	400.795	6795.11	1330.85	2832.59	2719.6	541.263	376.702	816.971	0	406.386	0	233.575	353.262	1002.73	410.247	3684.1	1554.26	1330.88	33.2553	117.926	1.3892	90.1127	493.626	170.143	3128.93	2355.68	2661.88	9079.25	4916.55	4763.32	137.004	6.68733	3.27182	2153.12	281.101	348.488	533.202	293.804	297.251	282.358	487.696	414.65	1457.89	432.306	382.203	970.794	618.941	437.947	962.477	378.731	149.168	16447.4	10153	6361.05	581.025	550.198	346.599	0	251.3	160.927	174.547	88.9119	199.768	91.6782	211.19	121.741	4160.1	2552.14	1899.23	0	0	26.2797	1708.5	458.315	419.051	364.144	448.137	227.824	659.762	298.081	1378.46	1031.29	764.816	261.449	9012.67	522.921	526.943	1091.45	1426.25	821.833	34290.9	3948.11	5077.67	1274.78	160.668	141.511	85.2872	22.7784	64.4193	1735.04	599.461	710.782	420.612	300.403	189.865	179.334	223.031	0	4768.71	3264.81	7000.01	1256.22	539.403	198.151	198.187	16.3611	99.8185	1514.53	810.585	1978.04	2271.78	1429.89	1951	441.004	821.898	274.942	499.636	257.142	231.185	794.609	1141.05	905.187	1611.47	1205.96	1176.63	963.495	1224.42	29.7685	804.646	73.516	274.079	5242.34	844.252	568.167	2164.09	1731.74	1618.72	4667.52	780.759	513.479	12571.5	7390.11	7251.03	3091.58	433.391	696.583	2296.8	920.986	1199.91	610.962	255.143	116.978	1597.38	352.395	347.338
Acidovorax sp. JS42	232721	1629.43	742.755	4056.56	1229.98	872.38	3518.72	2233.52	0	867.072	4752	3063.83	894.167	0	0	0	0	0	0	0	8275.46	0	0	0	0	0	0	0	0	0	0	0	0	0	0	0	0	0	0	0	0	0	0	725.71	0	0	0	0	239.677	0	0	0	0	557.955	1553.94	14291.3	7205.81	0	0	6195.31	0	1053.67	1050.21	0	1207.03	611.474	218.553	2515.07	1070.11	0	1183.26	6730.92	0	0	0	0	0	0	0	0	0	139.33	0	0	0	0	0	0	0	0	2063.48	0	0	0	0	0	0	0	4930.18	0	0	0	0	0	0	0	0	0	131.228	0	0	0	0	0	0	0	0	0	0	0	0	0	0	0	0	0	0	330.412	0	0	0	0	0	2352.85	0	0	0	0	0	0	0	0	0	0	14799.8	26956.7	30002.7	16645.5	29109.3	13646.3	16227.3	42825	3826.91	1079.45	78.2085	0	397.365	0	0	849.93	3164.69	407.586	98.2425	0	0	770.398	0	0	0	0	0	0	0	0	0	178.881	0	387.935	1722.23	0
Dermacoccus nishinomiyaensis	1274	1502.67	727.959	439.113	412.832	325.367	929.804	590.067	800.321	319.62	1298.99	363.148	998.859	1156.04	345.477	474.336	9887.87	3031.56	3130.97	9226.68	2901.95	1876.47	651.547	2470.85	764.773	2265.88	461.822	694.826	470.06	350.484	16838.9	8897.19	8448.46	464.217	159.821	433.431	504.631	408.746	1017.9	1700.74	1184.89	554.944	678.343	469.399	288.275	263.183	16.0372	21.9001	457.256	48.8741	54.5018	150.7	183.627	315.525	381.67	874.24	960.775	16227.9	4739.36	5843.32	406.97	608.381	482.601	678.961	204.366	330.345	740.868	347.865	378.941	306.652	1144.72	1095.32	0	230.681	187.216	835.333	432.435	217.929	109.615	451.614	134.239	224.603	90.6952	53.8086	252.584	249.576	367.916	633.738	332.957	119.729	531.043	979.007	923.611	445.047	534.897	267.253	721.905	846.76	356.898	342.301	1706.17	1835.66	832.18	1612.54	768.721	2653.52	590.375	1105.46	275.578	46.4136	60.6371	670.733	248.284	250.244	660.602	353.148	513.571	4338.27	2806.63	3046.88	2285.15	1382.79	2759.22	12909	10491.2	7595.19	1014.3	460.411	132.436	3429.5	973.487	919.757	711.935	552.345	1914.23	1272.06	1519.69	3593.61	7011.96	4716.98	4422.98	5789.26	600.798	3537.67	198.208	293.278	292.887	266.078	109.129	278.65	238.118	195.521	879.825	1758.56	204.053	184.935	5804.08	920.008	803.341	307.161	213.713	253.847	1576.56	471.57	208.421	174.43	74.3951	120.084	862.528	212.585	272.817	3303.32	888.715	1250.32	494.185	145.827	275.413	1059.85	532.567	422.846
Corynebacterium striatum	43770	1489.98	310.714	356.362	1.46863	157.237	9.41915	57.7392	0	0	0	364.387	0	2548.16	1162.9	1431.59	8569.86	4174.76	3764.85	691.425	691.252	1084.34	0	0	2105.53	0	377.451	3991.16	1567.21	2504.13	163.561	0	0	0	0	0	155.649	37.9078	0	41268.4	22115.6	14515.5	8068.61	2914.59	3787.53	934.594	36.5327	23.6943	3563.99	227.729	163.274	564.837	346.597	420.293	282.358	220.366	15.1701	0	6.40454	238.688	320.065	0	0	831.665	481.564	344.895	311.568	111.317	220.604	618.27	950.078	338.186	6280.67	468.664	506.858	673.254	759.792	0	59.7901	0	0	3127.69	776.022	485.253	0	0	0	7209.45	5556.46	4404.8	0	392.981	0	9322.55	796.454	96.2976	825.034	20.4861	0	0	667.964	1097.08	2851.99	1090.3	1014.71	5082.03	344.471	524.356	71.8627	10.0081	18.4385	60.7129	59.2238	22.299	2786.35	431.79	723.107	0	0	0	0	0	0	169.446	0	21.0685	2051.89	79.8948	142.494	913.384	1051.2	17.8247	485.289	0	0	4085.07	377.621	109.508	151.901	1226.89	322.758	3149.88	0	0	287.09	783.641	568.694	1296.28	509.836	510.779	1148.7	721.123	453.143	5631.53	459.013	797.76	0	0	0	453.761	370.026	134.074	1014.5	22.5219	199.03	1595.06	366.619	698.617	5579.25	616.613	1041.41	7014.27	3343.85	1860.36	10284.4	795.89	1020.35	1113.09	257.01	770.183
Diaphorobacter sp. JS3050	2735554	1485.11	0	0	709.643	0	0	2996.81	0	244.223	756.374	7523.23	0	0	0	0	0	0	0	0	7421.17	0	0	0	0	0	0	0	667.116	618.484	0	0	0	0	0	0	0	0	0	0	0	0	0	0	0	44.5339	0	0	0	0	0	0	0	0	1180.06	1116.28	950.662	0	3986.83	1057.48	1553.69	4099.68	3662.44	0	750.873	673.342	1033.57	3398.64	2498.7	0	691.842	4551.21	0	0	0	0	0	0	0	0	0	0	0	0	0	0	0	0	0	0	0	5536.21	0	0	791.741	720.609	0	4974.72	0	0	0	0	0	0	0	0	0	0	0	0	0	0	0	0	0	0	0	0	0	0	0	0	0	0	0	0	0	0	0	0	0	0	0	0	0	0	0	0	0	0	0	0	714.95	0	15378.4	24305.3	25703.5	12225.9	36737.6	8308.74	16619.7	48941.2	5239.26	387.495	452.614	0	0	840.347	379.116	930.211	2493.32	0	293.391	0	0	0	0	187.42	0	0	0	0	0	0	0	0	0	0	0	0
Dietzia sp. oral taxon 368	712270	1455.2	40718.4	30685.8	21203.8	1230.9	827.539	2187.05	492.952	617.932	1932.04	1389.38	863.275	1396.2	404.085	491.495	1368.34	553.164	550.339	4501.94	626.039	3879.68	452.632	0	822.371	0	0	238.627	128.292	500.203	1294.2	495.837	265.45	466.932	831.691	472.328	648.811	129.381	78.4137	650.498	225.694	521.647	772.761	494.423	251.039	951.603	2.10527	17.995	2579.78	175.107	258.883	743.146	323.643	449.531	662.08	1538.95	2113.71	990.8	518.768	492.483	114.46	187.736	200.082	444.431	125.463	259.114	5024.76	1660.48	942.016	480.463	672.571	298.647	0	154.217	143.237	0	248.549	68.7513	1145.98	2951.11	2953.26	377.637	240.298	90.3854	259.801	83.1922	115.631	273.954	122.962	55.1025	17554.8	4364.16	3029.44	230.331	660.963	450.11	530.379	300.463	136.949	225.693	412.229	272.11	639.817	558.893	307.488	6709.84	380.964	490.887	729.251	45.4733	23.5353	676.516	88.8356	170.959	4063.86	731.52	1158.62	1036.22	798.215	623.842	3067.7	0	449.289	356.183	0	869.075	550.158	279.406	17.4346	1387.31	916.223	852.023	2047.81	796.238	325.419	1692.63	1671.66	606.698	1058.41	952.925	1243.22	4985.5	306.407	2048.41	86.2159	138.943	201.314	174.656	174.35	312.482	209.455	302.574	707.829	1177.31	101.529	210.318	2799.11	304.977	548.4	3158.88	1154.15	1175.38	1192.28	667.872	202.968	465.146	108.319	46.0133	490.774	196.142	150.949	2177.65	543.655	2112.44	3645.89	291.221	755.859	1151.13	198.719	634.269
Corynebacterium jeikeium	38289	1412.44	1426.33	84.0854	253.339	744.981	456.156	423.891	59.4442	118.014	5598.81	308.614	326.088	1009.5	329.283	117.665	801.618	1415.45	834.129	5546.76	0	7108.05	451.618	0	300.789	0	0	198.856	80.0539	136.957	271.544	52.0775	44.141	720.758	397.226	432.042	0	135.974	716.08	52054.3	12678.8	8644.18	13061.3	7778.44	7047.82	616.362	23.901	8.39065	1856.79	50.973	74.8244	891.546	603.675	374	843.179	552.722	566.352	1627.74	120.085	540.825	553.225	181.282	471.437	78.5416	172.111	1.13868	2083.41	640.072	64.0464	0	413.371	0	0	701.493	250.358	1383.91	0	0	318.881	43.8509	0	1068.96	224.293	95.5874	559.294	0	0	156.815	47.9074	487.759	4126.96	0	0	1850.46	803.523	38.9518	0	0	0	5371.49	1156.53	414.644	3098.72	855.137	371.782	12726	1999.29	3266.92	102.483	10.0081	27.5078	534.852	0	96.6289	1377.75	19.2896	180.777	1414.93	549.309	0	739.074	0	0	5584.81	1163.13	2370.2	0	128.644	0	1930.17	331.313	381.449	2263.79	555.932	606.173	0	1052.27	0	436.103	512.197	286.896	10275.1	1003.33	0	225.761	95.3366	324.864	300.19	390.05	122.174	231.503	37.1713	0	6318.55	322.503	0	3668.84	238.984	188.544	635.266	173.738	294.963	4872.7	553.594	592.848	2796.69	437.443	347.345	502.529	16.443	0	2022.44	0	821.784	756.087	261.624	0	2606.52	328.549	0
Peptoniphilus harei	54005	1331.64	1003.16	19.5754	2.20295	10.8929	0	8.44965	0	0	0	2.47882	0	1538.67	114.131	94.3769	3316.46	366.607	340.813	2435.35	163.031	299.249	0	0	2367.92	298.929	49.7347	1020.01	34.8953	52.6038	0	0	0	19.6817	0	11.1136	0	81.5843	0	1777.06	721.75	16.6483	28238.8	571.392	988.126	391.218	1.73375	1.58314	1772.93	3.59809	3.00222	0	0	0	38.9459	7.22512	30.3403	544.94	116.883	3.02137	570.182	6.45342	38.6424	314.166	7.97694	2.90997	25058.8	1304.49	732.086	636.893	61.6684	18.5077	2551.52	97.0835	10.0733	0	0	0	137.517	35.2823	76.3773	11666.4	600.856	319.6	0	0	0	2878	174.862	444.902	925.533	0	18.4722	523.125	8.24731	19.4759	1237.55	68.2871	10.375	2858.78	240.467	332.579	326.181	0	11.1814	19411	626.528	265.816	1711.58	8.79911	8.16989	85.2872	0	0	4937.81	68.2554	168.451	1089.4	437.731	415.894	4918.1	366.761	166.042	14147	552.772	626.788	1105.69	54.1659	12.4054	353.29	85.8959	42.7794	6791.38	132.706	223.327	23824.4	520.38	191.324	39.2003	0	11.954	1716.14	60.0798	32.2584	31.1088	5.98526	19.6227	85.9635	0.852569	1.40969	68.3486	0.743426	0	2038.3	54.035	9.66981	89.3672	0	0	482.558	18.45	4.46914	19596.4	127.624	119.963	2584.47	21.4258	19.0787	395.264	1.1745	9.694	2865.91	238.315	584.828	5209.25	26.1408	17.3539	13496.6	111.283	280.89
Delftia tsuruhatensis	180282	1305.49	1370.1	1198.55	755.758	1498.96	2679.07	2310.98	3515.9	2381.58	1290.77	3274.53	2471.4	1217.09	1012.53	806.493	326.24	804.799	659.081	437.902	267.371	873.104	0	0	627.178	0	0	973.225	756.407	506.428	616.134	1379.69	551.46	817.81	93.0998	2058.8	1279.6	1153.72	2744.48	174.435	1034.43	1315.22	158.127	360.201	647.078	31.2356	23.158	60.3177	177.349	107.493	84.9858	737.97	1840.86	1985.73	295.989	2445.7	2809	792.64	2856.42	1188.91	803.342	12.9068	439.665	731.778	494.83	652.466	314.82	1442.48	968.702	927.405	950.078	2513.68	0	1601.02	171	804.164	729.482	63.5625	175.384	723.791	473.539	114.205	529.055	239.781	180.417	52.9405	646.48	279.892	966.133	859.871	1320.02	958.323	3725.23	1104.81	4071.81	3208.12	1797.4	1239.41	1915.22	142.939	248.101	410.325	531.09	3441.93	1140.5	605.189	537.852	621.854	138.101	113.448	143.61	351.268	1822.27	61.9416	200.494	896.224	102.714	164.377	0	1392.34	301.607	3102.6	1889.94	159.072	2930.85	268.623	580.622	911.342	552.206	887.533	5579.14	1778.91	1050.57	1115.45	625.315	1175.53	2968.01	3535.71	695.806	1393.65	2295.17	5496	1503.2	12172.2	1367.9	1981.12	986.584	699.989	566.106	655.508	1093.58	1241.52	1114.66	2269.62	626.948	262.596	773.984	6533	1934.1	6295.07	11935.6	580.095	542.673	3077.71	703.42	646.359	1175.44	1598.68	368.815	1412.93	1906.95	545.589	6307.89	2369.56	215.783	543.772	2333.46	737.837	161.625	733.939
Pseudomonas veronii	76761	1292.63	517.857	791.47	822.287	2268.09	197.802	277.43	3079.5	1291.59	1529.19	2037.59	3113.28	2845.31	950.063	3115.66	50.3342	920.855	2186.77	1551.86	2517.2	1450.48	0	0	1257.56	0	23.9792	505.328	1115.62	1140.48	1192.57	1547.66	817.515	554.482	0	100.023	3094.96	3881.43	742.711	1006.64	260.958	4169.48	249.337	1803.66	422.179	43.9154	3.7771	17.309	81.5921	80.6572	36.7194	185.787	61.9742	0	445.93	585.235	1575.17	375.088	1053.55	495.504	72.0676	0	346.923	308.146	277.892	533.664	347.993	731.676	426.086	552.47	4452.65	3055.45	0	962.244	571.474	504.94	1711.55	2324.57	442.447	1294.86	3024.54	522.296	1394.66	0	212.893	922.677	3547.76	116.329	966.133	3219.07	0	979.007	3127.96	89.7901	1630.61	611.328	721.905	2253.47	1734.69	210.647	992.404	2289.18	1283.82	3081.55	3991.76	386.39	1415.74	1526.5	56.2404	89.6703	160.924	159.01	384.954	498.01	61.6905	172.122	1622.88	209.5	2523.39	2423.04	755.377	4762.94	766.721	916.394	0	3823.93	433.675	3051.35	170.658	473.925	5149.66	2520.42	903.918	3629.7	3337.14	810.119	4655.79	2370.15	901.607	3573.47	2450.57	6679.92	1197.99	9354.94	620.399	1038.87	978.226	376.602	384.508	705.787	798.136	500.326	1392.5	840.232	122.858	1059.45	820.263	1601.81	1097.31	298.435	955.814	2161.28	739.158	1202.84	1399.87	481.62	1208.77	575.728	336.489	852.688	229.886	387.243	1313.21	8732.08	239.9	925.946	598.388	423.432	1841.46	2180.68
Staphylococcus hominis	1290	1267.6	911.429	339.456	606.691	759.662	758.914	2212.4	769.874	437.634	1068.79	552.778	489.132	651.288	440.33	603.031	374.71	604.142	522.491	1682.47	215.201	633.705	1928.25	0	2083.13	0	140.323	203.535	1081.75	712.797	652.658	118.091	91.9099	375.989	774.28	1005.78	1631.86	33368	739.752	221.678	674.731	1122.84	1072.51	620.304	690.726	203.804	46.8732	27.5994	248.176	6.89634	17.7824	98.3576	71.1556	71.8763	329.093	859.789	730.695	820.948	856.607	980.434	2609.27	850.091	609.691	3836.77	418.356	232.418	913.238	195.964	568.412	999.413	548.27	215.362	1226.69	948.497	372.466	1103.39	167.72	577.251	2429.47	2595.27	2353.35	149.989	160.94	112.657	223.718	79.4107	183.958	82.0513	186.839	59.8644	424.835	441.242	886.667	4727.64	810.592	1100.39	898.698	665.799	414.998	1756.64	1549.68	1477.17	2956.54	253.487	212.447	15149.9	10682.7	9044.05	25.6206	19.1431	82.1486	351.268	79.7243	64.4193	287.889	930.351	275.274	254.624	446.314	443.018	676.579	317.199	761.838	1639.13	2153.51	895.411	594.959	527.667	790.59	801.365	118.618	374.32	6530.07	785.478	1040.06	5181.31	1782.19	2555.18	1014.31	1500.86	1577.93	2541.63	1730.3	790.331	1136.81	1283.41	1065.07	1105.25	981.307	778.622	1157.52	1634.05	936.054	350.921	275.863	452.97	1185.71	441.651	442.471	400.532	478.163	109.941	2158.66	481.857	574.975	1753.99	692.767	558.894	816.977	906.715	430.691	2383.03	2723.24	1699.03	660.888	750.953	573.322	3963.02	1597.7	969.525
Brevundimonas vancanneytii	1325724	1229.26	4663.67	1067.31	3942.54	5431.3	320.251	1111.13	1567.3	6726.78	2869.29	9740.54	6339.84	0	0	84.5715	0	50.9779	0	0	534.742	0	0	0	159.994	0	0	0	684.564	0	0	0	0	0	0	0	0	0	0	0	0	0	0	0	0	48.5543	147.121	272.247	150.719	235.525	0	208.219	2772.77	1314.48	1088.54	4410.94	7936.51	2052.37	5943.41	5799.51	320.065	1691.97	2637.99	541.308	1725.19	1506.48	285.55	3656.06	4448.56	954.719	4294.62	9985.75	0	0	0	0	0	45.4018	0	31.7541	0	0	0	0	1970.16	0	693.784	0	227.56	3031.32	2503.49	0	7807.59	4458.27	13486.7	4419.95	6939.12	8242.26	5959.37	0	0	0	0	0	0	0	0	0	0	0	0	0	3179.86	2767.55	0	1391.82	6516.18	0	0	0	0	0	0	0	0	0	0	0	0	0	0	0	0	0	0	0	0	0	0	0	0	0	0	0	1187.47	2282.95	2732.64	1510.5	2298.1	2053.46	2253.3	3710.44	674.753	252.07	163.242	0	0	598.24	167.764	66.319	980.414	0	1489.01	5696.09	4301.1	398.281	79.1564	512.319	1146.12	0	858.612	0	0	0	0	0	0	0	0	0
Pantoea sp. PSNIH1	1484158	1210.95	0	36.9264	16.1549	9.4721	45.7501	281.655	185.582	0	0	0	298.628	4754.4	641.601	310.095	0	0	0	522.41	0	651.308	0	0	0	0	0	61086.2	0	2809.79	0	0	0	15045.7	6282.68	0	0	0	0	0	1434.1	0	0	0	33.0444	20.4114	0	0	40.2294	0	0	0	789.598	1265.75	0	238.429	0	0	0	1681.39	339.142	0	30.9139	0	25.4048	467.24	184.079	269.016	69.3836	1786.53	0	0	0	0	90.9052	0	155.596	324.298	1118.08	1987.91	1213.71	230.694	0	386.414	0	0	0	710.122	162.087	459.868	0	0	0	0	0	0	0	0	91.2996	191.839	49.6202	0	388.908	3341.14	1087.39	0	0	0	0	0	64.3098	0	0	0	0	0	0	0	0	0	0	0	0	0	0	0	0	0	0	0	0	0	0	0	0	0	0	0	867.307	0	860.688	0	988.914	0	26533.2	5673.17	5702.93	5538.51	2118.63	2863.56	4072.26	3702.26	2209.48	380.576	193.246	591.369	0	0	632.029	11744.6	4904.12	3701.34	1103.39	162.658	874.58	782.027	463.035	828.801	672.977	872.655	418.227	464.064	1680.61	1603.23	460.76	840.394	807.599	3856.53	1942.15	730.919
Moraxella osloensis	34062	1109.6	985.408	728.74	483.62	340.522	392.913	757.652	432.058	167.186	649.495	333.402	559.498	2710.99	936.953	495.172	469.786	204.996	416.401	998.725	306.498	1049.13	590.655	3007.99	527.981	1413.93	492.906	11554.7	1737.58	1915.84	919.437	446.693	480.108	9112.64	949.618	718.217	1813.72	1602.02	1618.58	345.236	289.17	364.413	677.426	208.537	247.833	69.8935	8.91644	6.06871	175.65	24.1372	19.168	7649.46	328.234	470.241	385.564	343.193	356.498	580.326	560.397	380.692	633.771	173.069	79.0022	200.869	88.8735	115.134	303.112	98.5618	197.476	2002.55	531.89	680.579	1030.42	265.906	222.103	735.592	297.047	75.2372	900.838	438.005	187.935	276.375	263.416	203.692	0	45.3775	136.654	2964.37	219.576	204.764	30.3453	324.037	246.296	78.0783	291.012	106.036	103.129	177.547	147.324	116.608	660.331	647.881	1513.81	732.974	497.572	1156.07	306.613	429.768	509.913	432.903	172.842	109.862	353.065	220.512	1845.57	2418.62	423.182	525.362	3510.43	1564.12	296.173	733.523	522.543	688.16	869.465	1559.07	1193.5	1844.8	1062.17	15579.2	3345.85	2848.39	5900.8	4623.2	1461.2	9052.64	2129.87	1478.98	1210.31	3764.06	2486.43	2052.85	1790.38	510.758	4457.45	499.341	748.205	1208.95	356.8	312.952	465.212	327.107	446.528	229.334	110.487	98.8134	1265.5	554.504	478.963	7958.27	864.077	665.008	1200.3	373.141	259.617	355.643	317.221	182.37	185.142	683.56	239.58	700.799	1333.07	821.784	693.89	451.091	337.437	720.088	1444.03	120.813
Lawsonella clevelandensis	1528099	1108.85	680.612	226.897	89.8802	10.4193	131.868	126.745	17.3983	0	287.751	0	27.46	936.227	144.206	296.613	9145.9	334.068	177.7	399.49	6.52124	176.029	22.3272	0	931.167	0	38.1891	4667.27	2646.91	2005.79	52.4032	26.4055	0	0	0	0	209.717	32.1393	8.87703	814.03	68.1783	9.24907	21320.6	1400.61	1175.54	359.982	0	0.79157	2183.15	56.2202	53.1161	1289.58	4.59068	0	0	0	0	7607.93	302.614	284.009	6.35891	0.586674	0	15662.1	126.851	147.396	8231.5	1908.62	928.673	81.9394	0.963568	22.714	4268.89	199.322	99.75	1065.99	2.02072	0	11.958	23.1855	0	6985.52	515.496	200.441	25.2584	0	0	5408.37	1041.19	1014.97	151.727	0	0	1655.26	11.7819	4.32798	751.37	0	0	1414.34	95.4235	358.494	0	0	0	13497.3	635.054	725.658	1892.8	2.48524	5.09681	1366.04	4.55567	4.95533	712.011	4.45144	28.76	338.424	128.744	126.577	13020.7	19.8249	268.597	11968.4	391.547	105.342	4234.6	9.47904	29.1694	2145.59	212.695	267.371	8183.26	225.96	350.942	1151.4	0	0	132.301	71.4694	143.448	108.617	0	0	21.3318	1.28255	0	65.496	2.98399	15.5066	2.20479	6.69083	3.30761	1070.55	59.2963	70.1061	1768.19	55.4504	26.3557	80.2808	7.68751	3.57531	3870.22	31.9755	10.2999	1424.51	14.2839	11.7839	636.243	0	1.38486	6435.75	49.6489	418.454	5007.01	3.45663	24.7454	446.252	5.29918	0
Klebsiella aerogenes	548	1042.77	201.225	0	7.19629	144.45	326.979	675.972	165.284	0	501.509	411.485	367.278	814.11	411.026	3881.71	954.485	1628.04	99.4589	0	345.626	288.688	0	0	1721.54	0	3056.02	0	0	1315.72	387.466	836.174	784.258	2946.83	1803.03	1357.25	0	3218.05	0	0	0	0	150.335	1430.95	192.348	129.891	5.26318	6.12148	30.0304	0	0	0	75.7463	0	89.5755	198.691	154.23	0	0	102.726	65.7087	0	0	7.38893	156.591	0	15.6109	0	257.075	568.61	74.1948	0	0	191.16	184.513	199.483	264.715	324.298	1548.56	2851.82	884.588	62.4319	94.4742	24.3846	0	0	0	0	0	0	0	558.447	0	1182.89	772.89	969.468	0	235.591	0	64725	664.147	1472.85	16564.1	10976.3	12911.7	406.563	1109.47	889.126	0	5.57501	0	0	0	0	0	0	0	0	0	0	73.364	0	0	0	0	0	256.262	0	398.648	0	376.306	1914.38	213.314	0	0	0	0	0	279.302	0	932.412	0	457.808	0	344.864	2284.66	455.319	1065.67	728.52	1124	319.695	807.361	1428.89	788.83	583.72	725.84	706.959	448.289	689.302	550.622	835.377	0	0	0	0	0	0	0	3676.39	3451.86	4367.84	163.05	0	0	68.5428	52.7137	0	590.777	2016.34	0
Pseudomonas sp. TKP	1415630	1020.73	449.796	268.272	12.0428	0	102.265	245.04	0	0	0	2221.03	0	0	0	0	169.645	1095.48	0	0	7316.83	0	0	0	0	0	0	0	4485.07	0	0	0	0	0	0	0	0	0	6387.02	926.686	199.833	0	226.878	0	272.246	0	37.3376	7.38799	0	0	67.6653	0	0	0	0	1867.69	0	0	425.902	3355.23	1131.89	0	0	555.812	500.553	0	260.832	1246.52	1000.72	326.516	2834.82	10067.4	0	0	0	0	0	0	0	0	0	0	0	0	606.203	1228.98	0	60.189	2257.24	525.855	1395.89	0	4815.09	644.146	287.478	0	0	1638.89	0	0	2179.47	0	0	0	0	319.664	1028.3	5501.62	186.843	52.1901	126.671	815.288	1225.48	0	203.064	0	4650.9	341.647	1373.27	2386.87	1972.68	22308	21492.6	989.014	26135.8	2249.06	0	0	0	0	0	0	0	0	0	765.303	2620.32	0	970.208	12531	3323.21	0	0	0	0	0	0	141.908	0	0	0	0	0	422.093	316.816	0	0	0	61.8344	253.059	385.913	0	0	21.6878	0	0	0	85.293	0	0	0	0	0	0	0	0	0	0	2729.08	0
Actinomyces sp. oral taxon 169	712116	1003.26	85.8163	193.085	0	1322.31	1120.88	260.531	1078.69	880.185	0	844.04	334.669	0	0	0	359.796	0	0	0	0	0	0	0	345.588	0	0	0	0	119.837	53.9911	0	0	2532.16	5347.03	5372.04	555.422	548.84	559.253	821.299	1281.28	1468.75	152.627	116.023	251.778	48.8636	2.04335	5.96316	12.4655	0	9.00665	202.467	537.11	214.411	523.822	3309.11	2060.61	828.025	526.773	1003.09	7170.73	13658.4	14246.2	0	454.079	21.1289	231.562	168.135	653.807	120.426	480.821	876.592	981.354	117.703	488.185	0	0	0	579.964	1052.42	646.198	208.614	1174.15	0	173.201	340.332	0	32.1188	25.5506	53.0617	0	1096.21	0	187.388	98.9677	0	0	0	246.924	0	1114.55	95.0225	0	0	304.693	4168.04	2276.58	4112.87	0	17.4639	64.8344	228.396	1081.97	703.657	0	256.7	143.8	680.07	4351.56	14212.7	418.446	0	1367.4	2119.81	9915.36	8416.86	709.649	702.803	464.363	163.72	0	459.878	1735.84	2026.46	3668.94	99.9721	757.544	0	2209.92	809.987	7949.41	760.316	777.433	3887.14	511.074	362.536	586.863	581.277	287.316	442.174	683.486	567.977	367.145	89.9543	152.578	0	306.402	252.26	515.456	68.0642	12.3	0	0	218.824	204.483	186.058	177.358	358.567	207.183	258.39	0	291.608	1174.2	544.495	23.6938	518.495	496.193	636.416	951.203	2437.4
Rothia mucilaginosa	43675	981.85	467.551	182.407	451.017	457.029	431.935	505.57	184.132	124.57	517.952	402.809	247.14	170.963	198.187	47.8013	55.9268	15.1849	31.8269	222.792	52.1699	116.179	287.208	0	476.783	0	1742.49	247.985	204.24	1099.7	168.325	6.60138	44.7456	2852.49	2718.51	2886.76	838.867	1202.34	393.548	1144.73	1662.14	3969.7	6780.68	1931.44	2018.42	429.876	45.8825	19.842	83.2919	5.8469	8.77571	147.249	130.834	204.665	1039.86	1062.09	753.45	4189.67	1649.17	2380.84	11666.5	2840.68	2960.87	1556.88	2069.06	318.199	4685.88	2060.52	3700.46	1688.45	114.665	357.535	245.339	246.145	42.5043	174.547	135.389	142.691	4667.62	7580.66	7037.36	59.3864	27.3419	56.4096	46.9085	11.3444	36.7916	329.555	36.729	49.6603	485.525	62.0497	0	175.676	91.8986	86.5597	117.862	133.16	139.024	203.124	969.503	881.118	217.454	436.731	218.037	7116.4	688.942	497.192	275.578	36.7413	14.466	102.634	0	94.1512	233.91	256.7	94.497	828.332	987.04	461.1	255.415	113.993	361.385	138.324	11.5161	84.274	582.414	415.272	140.818	43.0841	85.8959	171.118	925.249	649.185	650.838	375.757	200.323	147.269	8565.27	8040.31	8810.1	532.221	323.23	301.079	765.278	933.273	654.816	635.857	611.292	690.281	784.907	741.196	529.218	237.242	44.9343	93.0719	588.866	93.3285	53.725	102.969	83.5377	33.9655	564.727	130.683	161.163	157.956	100.582	193.032	448.162	279.531	101.095	3635.69	1837.01	826.825	479.377	789.192	575.571	1972.64	1118.13	1232.29
Paracoccus yeei	147645	980.132	2038.88	2334.37	2265.8	744.034	612.245	336.578	469.754	1058.84	312.415	359.43	465.104	170.963	248.312	170.369	41.013	93.2786	0	69.1425	234.765	253.482	263.866	0	275.19	0	910.322	4681.3	5519.62	7895.86	414.461	345.472	459.55	33.934	189.303	169.483	73.7286	205.197	295.901	98.1197	82.2842	147.985	62.3342	274.132	194.321	44.5339	12.2601	16.4119	363.765	176.606	144.106	68.4477	445.296	336.235	315.462	1184.92	1572.64	488.323	965.484	568.017	131.417	190.083	255.899	417.611	468.992	1278.24	262.784	974.023	517.708	288.03	1289.25	666.277	49.0677	589.374	533.884	99.7413	121.243	0	936.712	2390.63	2455.65	89.841	157.383	144.194	238.151	397.053	877.742	19.1633	320.181	928.579	1016.57	1854.6	2081.2	324.025	179.084	547.49	677.706	990.163	1149.54	22.5693	129.776	0	242.545	45.8109	27.9535	54.3118	125.851	83.4313	290.575	347.33	312.03	159.01	801.799	916.736	1202.96	3300	2078.93	554.37	6351.39	7097.33	233.678	3221.55	151.391	217.86	2326.25	152.747	146.948	960.994	241.737	198.187	417.209	980.361	431.961	2607.5	1403.77	193.05	663.139	552.573	4811.84	22667.7	23645	1097.03	4586.49	989.258	205.318	280.88	263.089	225.143	419.038	173.392	227.094	365.766	433.297	49.4254	61.5714	98.5112	341.51	228.05	310.186	610.833	1152.1	1029.69	54.1336	120.117	316.266	79.4624	147.005	103.249	119.02	351.176	106.634	26.6523	397.191	312.58	134.547	186.874	11.2479	365.115	63.5901	567.821
Sphingobium baderi	1332080	948.073	0	7.11834	0	0	0	0	0	0	0	0	75.5151	0	0	8.57971	0	68.332	0	699.107	0	38.7264	0	0	38.3986	0	0	0	0	96.8034	0	13.9362	0	0	0	0	0	0	0	0	14.1059	0	0	0	0	0	0	0	17.565	0	0	51.192	0	0	0	0	0	0	0	0	135.657	0	0	0	0	0	0	0	0	0	0	0	0	240.99	275.91	411.433	119.223	0	0	0	835.059	208.614	0	0	0	0	0	0	0	0	0	0	0	0	0	0	0	0	0	255.785	1419.9	1032.29	142.181	0	240.4	436.046	592.08	952.184	0	0	0	0	0	0	0	0	0	0	0	0	0	0	0	0	0	0	170.244	0	0	0	208.604	0	37.3299	0	0	0	0	0	0	0	0	0	0	0	0	17.9558	0	19.103	0	91.1603	0	0	0	17509.5	10495.4	0	47248.1	21729.5	21673	18847.7	10005.6	11635	80.8663	0	0	122.101	141.053	258.124	39.6733	0	0	0	0	0	0	0	0	0	0	0
Kocuria palustris	71999	936.137	6365.2	3866.15	2608.58	516.703	488.45	368.968	94.2407	59.0068	394.63	453.625	187.071	362.279	222.864	334.609	1286.32	377.453	181.678	18499.5	3586.68	235.879	3085.21	0	1023.96	1007.39	1035.55	2224.85	280.189	472.5	717.765	95.3532	152.982	555.16	557.047	652.925	239.208	63.4544	427.577	348.87	21.1588	92.4907	1725.65	563.43	603.923	149.683	1.17648	2.5858	174.516	11.6938	20.3227	667.221	479.726	475.114	2948.2	3536.7	3218.6	1408.35	232.165	178.261	644.37	292.164	209.528	477.544	27.9193	0.506082	80.6564	59.1371	234.837	160.154	177.297	200.22	0	286.096	109.086	130.91	22.228	72.6428	1297.45	3481.36	3193.96	97.4547	45.5699	9.91638	176.809	0	0	189.744	43.9152	22.4492	12805.7	3143.85	3214.17	0	0	0	471.448	351.679	76.7746	218.17	343.525	544.22	1384.18	745.191	981.168	66.7259	167.802	0	862.353	74.8932	110.406	1765.01	1086.53	807.718	2588.43	1550.59	217.754	1086.18	1235.95	886.036	1450.98	0	0	449.552	0	1216.71	1397.79	660.373	21.4579	1576.88	1133.01	424.229	1538.53	835.692	1116.63	120.656	460.513	824.454	1612.11	4097.58	1075.86	1021	638.048	279.573	509.296	589.548	610.483	1234.87	553.743	474.127	840.027	992.474	558.986	275.794	19.0544	541.207	1136.24	92.938	118.6	261.785	260.35	110.835	1120.77	217.156	85.7312	554.299	354.121	347.906	2506.77	761.077	419.612	1389.06	1273.49	55.4578	1335.32	381.31	1130.9	3199.83	1512.92	383.582
Escherichia coli	562	931.905	875.918	0	0	0	2383.04	0	0	0	0	0	0	2023.06	0	0	0	0	4378.85	4394.39	0	4333.84	66145.2	0	0	0	0	0	0	0	0	0	0	0	0	0	2347.84	0	0	0	0	0	0	0	0	0	0	0	0	0	0	0	0	0	0	888.69	0	0	0	0	0	0	0	837.139	688.531	233.557	0	979.82	0	0	4829.41	0	0	0	0	3254.06	2554.2	1282.92	1965.1	0	0	1863.06	0	0	0	0	0	0	574.889	2758.53	2928.32	0	0	0	0	847.203	0	2383.22	1413.07	0	0	0	0	0	0	1902.47	4926.61	0	0	0	603.897	0	0	0	0	0	0	0	5493.09	1473.71	2309.61	0	0	0	0	0	0	0	0	0	0	0	0	0	0	4395.32	0	5200.98	0	0	0	9710.32	7245.63	0	0	0	0	402.528	0	0	0	2721.68	0	817.497	0	0	0	0	0	623.922	0	0	255.297	0	0	0	632.656	0	0	0	0	0	0	0	0	0	0	0	0	0
Xanthomonas campestris	339	907.892	159.796	242.024	343.807	217.385	160.126	398.542	655.336	573.677	123.322	679.198	557.782	10164.2	9328.66	11140.1	16.7781	54.2318	50.3925	507.045	926.016	14.0823	747.96	0	367.987	0	0	79.5424	540.877	167.461	379.526	308.064	487.969	93.6579	159.821	30.5624	77.0054	59.334	363.958	14.5363	96.3901	209.029	1906.23	10437.1	7891.2	2.47411	35.5419	0.527714	6.79934	1.94897	3.23315	159.328	20.6581	4.87297	969.753	6661.56	6176.77	261.854	1168.83	707	307.347	537.394	544.428	9.03092	253.701	459.776	38.3768	395.407	384.278	389.833	1587.96	1385.55	0	62.7177	41.5216	754.294	547.616	574.657	292.972	605.344	662.863	255.819	510.827	244.821	0	3.78146	0	6.47773	22.3568	55.1025	288.281	854.907	1305.37	39.0392	697.486	515.03	721.905	1280.38	720.022	26.3308	339.708	207.322	29.2727	94.6759	0	10.8624	52.5233	4.36559	9.3734	35.0621	16.04	119.98	337.12	277.498	79.6835	261.151	164.343	6.44616	343.318	253.153	19.0203	0	0	41.4971	616.111	63.2055	16.1284	111.04	62.6974	34.4673	200.424	71.299	0	89.6665	95.7115	82.7355	260.19	0	9.80008	131.027	59.77	738.593	282.375	290.326	3007.78	6140.45	4943.1	2677.15	5089.84	3370.58	3569.56	6139.95	2149.95	74.1381	64.6998	440.581	43.0878	193.686	186.517	321.123	556.576	145.694	211.856	96.4827	228.718	447.703	872.506	729.48	161.632	1620.81	452.848	481.31	2281.37	1578.03	235.246	1366.23	946.752	641.487	8783.39	1141.68
Sphingobium yanoikuyae	13690	904.699	106.531	174.844	13.0708	344.784	0	164.768	247.926	0	402.851	48.3371	441.077	297.15	0	90.6998	0	0	11.9351	353.395	332.583	144.344	0	0	31.9989	0	0	694.826	0	177.732	195.321	112.223	10.8841	352.914	234.301	0	0	112.899	0	0	28.2117	1422.51	180.127	153.559	392.587	13.9168	0	0	60.6275	0	21.7083	37.9626	268.555	67.0033	36.9986	115.602	0	77.8485	698.095	114.812	226.801	0	35.2075	107.824	222.747	28.8467	45.5318	353.663	49.8139	43.4527	565.615	6.73008	0	90.6399	56.0172	0	22.228	0	320.874	133.569	299.492	48.7273	0	0	0	0	0	0	149.312	0	303.453	227.516	1046.76	0	0	0	736.637	324.364	232.399	417.532	343.525	1904.77	1685.27	73.2974	981.168	501.22	826.389	1638.07	31.2447	21.5612	11.0931	0	0	208.124	136.233	451.079	127.366	0	0	108.494	201.072	0	0	411.513	1975.01	0	60.9295	196.803	0	129.252	670.806	224.592	122.656	0	0	0	0	255.518	274.402	595.578	908.504	228.095	521.493	3973.16	2253.17	3822.44	2001.15	1962.15	2221.79	1947.73	3170.49	3725.31	800.442	8317.31	6671.47	0	23308.9	13691.2	14596	8508.9	8991.32	7678.88	699.059	69.234	223.568	355.643	835.011	693.567	747.916	2166.96	83.0914	609.868	2057.95	0	109.584	627.379	311.728	895.04	1756.68	443.988
Toxoplasma gondii	5811	903.287	517.857	696.708	160.815	78.6184	213.949	315.453	933.708	1371.91	345.301	224.334	137.3	162.822	96.3944	226.75	57.7911	257.059	190.961	852.757	2041.15	587.937	0	0	121.596	8.96786	63.0565	21.0553	91.3436	12.4506	444.633	210.511	294.475	231.43	643.94	902.981	288.361	1196.57	1793.16	708.643	1072.05	1539.04	8.25011	49.2907	44.388	14.2261	16.2849	8.6545	72.5263	53.2218	70.4366	506.743	2529.47	2548.56	155.784	610.523	953.19	247.7	651.662	643.551	97.5033	132.002	176.038	4.37863	25.2314	31.5036	281.647	1396.1	917.998	40.9697	205.24	205.267	834.151	55.4149	69.7759	224.418	181.865	118.045	101.643	141.129	99.9849	8.37501	20.0063	8.77844	1508.29	4443.22	5608.09	6.47773	45.5121	51.0208	303.453	1289.26	954.398	97.5979	58.9093	142.823	736.637	532.64	524.973	37.6155	538.188	531.262	894.907	1771.35	1517.87	69.8295	92.4273	62.0884	19.9966	11.956	13.1168	1113.07	2706.07	3064.87	1735.04	2236.11	2411.73	1411.71	14573.9	12440.7	388.557	3831.17	3228.04	1365.95	5838.66	4561.33	62.7215	59.5825	44.9275	1447.63	1178	837.763	189.316	936.118	1741.95	472.282	957.868	1496.6	2807.72	7778.25	9575.15	749.454	247.529	1989.27	239.983	414.693	301.971	249.704	242.556	230.25	249.142	396.246	446.528	52.391	21.0452	68.5952	1107.52	584.572	724.781	472.086	519.163	576.519	143.02	215.209	213.874	147.296	133.316	145.335	224.816	406.378	271.432	108.177	362.437	1104.11	16.501	57.8986	43.7061	271.301	423.934	579.903
Janibacter indicus	857417	886.281	21187.8	23434.9	14737	88.5641	90.1547	167.585	0	0	139.765	0	329.52	240.162	137.266	127.47	315.055	41.2161	80.8933	0	0	168.988	0	0	0	0	0	1129.97	1877.16	1066.39	401.758	250.119	500.667	55.6518	74.4798	0	0	4.12042	16.2745	65.4132	124.602	0	65.5426	38.295	20.4678	27.5244	8.17341	4.74942	341.1	99.5472	74.3626	70.7484	98.6997	32.8925	1119.69	3551.15	3951.82	997.877	1578.72	1175.31	52.9909	108.535	261.91	548.697	109.249	261.771	383.118	197.124	158.337	0	0	37.8567	0	97.0835	70.0216	230.652	183.886	0	1070.24	2843.25	1783.06	93.6479	8.22481	94.7746	0	0	0	0	64.675	0	2731.08	3667.83	3226.48	0	88.364	0	0	47.801	0	274.593	3393.26	2820.44	117.091	0	355.009	364.665	70.9405	0	861.728	169.131	140.612	560.872	428.233	396.426	1747.9	7778.15	698.456	625.278	2557.72	876.995	790.701	0	200.227	574.043	0	126.411	591.375	626.971	630.662	1482.09	2400.99	2402.77	1575.86	1176.42	555.127	0	465.118	1684.15	592.905	726.606	944.366	629.976	2880.23	1005.39	292.423	179.558	347.031	159.647	61.8112	113.715	147.721	132.33	625.139	334.116	40.9528	0	489.924	249.136	130.765	1435.46	1530.84	1556.16	403.663	138.746	157.224	51.3599	62.4919	8.97821	479.019	162.081	73.3974	529.911	563.515	196.623	1606.1	57.0344	179.966	431.039	0	0
Corynebacterium diphtheriae	1717	871.943	213.061	4.44896	0.587452	649.786	3407.04	944.952	552.396	762.171	920.803	127.659	5.14876	56.9877	0	0	197.608	45.5547	0	0	384.753	278.126	0	0	1967.93	0	107.462	0	234.004	0	0	0	0	0	55.8599	0	974.855	0	458.646	8500.08	4946.46	3960.45	4227.27	2165.38	1192.06	603.991	12.1982	31.7684	322.402	24.8868	40.6454	0	11.4767	0	611.45	393.769	35.397	0	179.327	25.6816	44.5124	0	0	67.0477	159.626	43.3965	107.975	27.8292	209.04	317.826	271.726	0	12806.7	646.937	293.108	1059.75	12.1243	0	0	0	0	45.6819	157.383	0	0	0	42.0475	61.8084	0	65.9869	0	517.081	0	0	0	490.144	633.508	146.817	0	176.793	99.2404	0	8857.07	7421.37	3843.61	546.222	0	0	2007.78	287.214	139.338	0	27.334	42.1203	1041.03	687.006	188.994	4360.83	10797.4	5641.7	8599.89	3632.92	2847.12	625.914	0	589.918	0	0	358.75	284.355	0	0	109.323	0	0	0	0	0	3091.92	3656.85	2056.09	0	317.222	0	366.196	254.801	404.445	529.426	274.101	552.131	571.042	447.542	0	896.577	5.83009	0	3380	1498.33	1316.26	48.8666	16.9125	157.314	742.5	422.355	0	216.099	64.2774	36.474	815.507	294.8	360.063	3718.78	1057.52	2480.48	736.624	228.354	126.298	1080.13	545.815	1362.17
Enterobacter cloacae	550	858.55	1340.51	3908.86	271.697	1609.31	547.656	1680.07	1367.22	1519.43	2063.58	2472.63	1069.23	0	0	0	175.237	0	0	422.537	0	0	0	0	0	0	0	0	0	0	0	0	0	0	0	0	0	0	0	0	0	0	0	139.151	145.001	115.046	211.889	107.02	274.24	156.667	121.243	2419.83	2449.13	1132.97	1059.33	3009.26	4535.87	2278.84	4433.54	9552.05	1593.97	3427.94	1945	969.866	465.784	1077.95	984.788	541.51	1387.67	5203.15	3787.79	1245.91	0	0	0	405.199	0	0	1046.33	2433.98	0	0	0	0	1934.08	1179.82	2044.56	1287.45	484.664	1002.05	5280.09	3660.93	2450.65	901.805	5615.24	3367.17	3373.8	2222.75	1064.47	127.893	0	0	0	0	0	0	0	0	152.474	140.248	71.2055	0	847.355	0	388.136	737.455	1770.79	541.478	0	0	0	0	0	0	0	0	0	0	0	0	0	0	0	0	0	0	0	4006.47	0	1643.8	3203.67	1194.78	0	10709.8	553.737	1182.94	965.508	410.715	802.267	1402.65	881.918	744.169	0	0	198.507	0	0	1204.29	0	0	205	0	1362.7	987.905	595.272	394.405	946.901	483.14	443.754	442.787	102.479	0	0	0	0	0	0	0	0	0
Corynebacterium simulans	146827	838.465	704.286	109.444	22.6169	305.002	745.458	294.329	126.138	0	0	166.081	118.421	1921.3	485.057	1421.78	2430.95	322.137	685.604	0	436.923	1890.55	1001.68	0	310.389	0	0	367.299	456.718	634.358	982.956	0	0	53.6157	287.058	0	0	435.116	99.1268	16407.8	7203.39	7301.21	1646.36	1427.15	1982.17	203.186	0	0	1561.58	49.4738	125.169	59.8198	0	136.443	0	227.591	118.833	9440.91	2529.79	2528.88	44.5124	83.8944	37.7837	223.31	234.8	384.622	993.244	732.836	447.435	0	15.4171	795.831	27968.6	3779.38	1652.51	0	16.1658	0	149.475	149.194	38.883	656.296	439.027	75.5921	0	0	0	408.637	107.792	314.969	0	1110	0	776.879	0	49.7718	854.499	58.0441	0	1925.91	1015.31	0	0	0	131.381	3286.64	439.968	211.974	0	13.0979	0	150.337	45.5567	19.8213	704.3	781.97	250.622	0	497.811	0	0	0	0	0	1266.77	0	0	88.9224	0	0	114.528	438.489	282.641	584.625	0	0	559.524	1484.02	0	547.932	346.666	9015.17	0	0	275.535	330.899	139.176	1121.62	606.176	168.224	110.24	341.232	429.989	1074.51	92.4282	0	191.501	0	229.598	60.2106	133.25	65.2495	405	294.453	241.744	1120.23	244.611	300.77	96.9792	0	101.095	1782.57	0	1290.65	87.5825	0	47.5625	1087.74	21.1967	187.26
Pseudomonas sp. BJP69	2597770	837.671	0	42.71	0	0	0	0	2815.62	0	0	4204.09	0	1550.88	0	0	0	0	90.1761	0	0	0	0	0	0	0	0	0	0	0	0	0	0	0	0	0	0	393.912	0	276.189	0	0	0	0	0	0	0	0	0	0	0	0	0	0	274.569	639.423	551.182	0	299.412	2954.9	0	0	0	0	0	4.80778	156.109	0	0	0	0	0	0	13.7463	0	0	0	0	380.664	651.211	567.507	0	0	0	0	0	488.802	0	67.8689	0	0	0	745.046	589.491	0	48.6898	0	1017.48	452.348	0	0	0	0	0	0	0	0	0	34.994	0	0	0	0	0	0	0	0	0	0	0	0	0	0	0	0	0	0	0	0	0	0	0	133.321	0	0	1654.71	0	0	0	0	0	0	0	0	3653.96	5112.26	3244.64	2827.24	1507.34	1645.11	4140.6	5192.83	2249.18	1342.39	1079.56	0	215.439	5686.01	2039.02	5452.12	14054.8	0	4370.12	3333.24	2788.54	2773.43	5073.75	4902.66	2248.16	16878.8	940.318	1171.13	215.973	514.245	51.1956	2764.87	3166.77	2342.82	8433.64	6593.37
Sphingomonas koreensis	93064	824.671	17.7551	0	135.408	161.973	215.295	66.1889	0	158.991	221.979	142.532	37.7575	1717.77	3130.12	1306.57	354.203	1238.65	1914.92	399.49	547.784	3073.47	3474.92	0	3193.49	0	2201.65	1314.79	2589.44	3737.05	1613.38	1667.95	1862.39	701.755	3000.92	3846.7	39.3219	0	0	0	0	16.6483	0	0	0	0	0	0	0	0	0	0	73.4509	0	5.84188	216.754	134.003	0	121.686	0	0	46.934	45.5122	0	3.29482	0	0	62.6157	51.5929	0	33.7249	59.7294	0	2711.89	2874.08	2343.92	2582.49	1819.96	1026.4	3672.89	2007.57	783.444	2212.7	1248.49	0	0	0	0	5.5892	138.096	45.518	213.727	0	0	42.4147	0	73.6637	365.336	87.1496	22.5693	332.074	470.794	0	0	525.526	52.76	53.5464	575.773	9.99829	4.56748	3.14803	0	0	27.2543	82.254	163.22	242.405	0	34.3318	207.947	43.475	0	0	0	0	0	775.955	699.643	1437.01	1111.57	1088.01	1208.52	906.584	1058.06	2399.17	0	204.928	0	0	0	0	0	103.337	0	249.76	230.005	123.914	169.198	131.296	514.069	200.636	148.685	2338.48	1057.7	669.465	3.62618	1169.75	1391.73	2268.11	910.14	1033.71	852.712	3474.58	9559.02	10057.8	2599.97	4957.09	5020.5	3182.68	4168.31	7082.16	0	0	0	16.0779	0	126.298	27.8907	0	0
Acidovorax ebreus	721785	809.681	0	326.554	1294.6	0	0	0	2667.74	3814.14	2877.51	3083.66	1517.17	0	0	0	124.903	584.618	0	6176.73	5719.13	0	0	0	0	0	0	0	0	0	0	0	0	0	0	0	0	0	0	0	0	0	0	0	0	37.1116	0	0	0	0	0	0	0	0	406.985	3179.05	8730.41	4677.99	3160.64	1314.29	0	488.7	299.693	73.6157	1713.92	1047.08	108.626	0	0	0	1220.84	0	0	0	0	0	0	0	0	0	43.5119	0	0	0	0	0	0	0	0	0	1335.19	1330.62	2290.56	0	0	0	4066.24	3028.53	412.923	0	0	0	0	0	0	0	0	0	0	0	0	0	0	0	0	0	0	0	0	0	0	0	0	0	0	0	0	0	0	0	0	0	0	0	0	0	0	0	0	0	0	0	0	0	3873.5	13475	7849.43	5350.21	11871.6	7946.45	6700.37	13279.1	4289.97	0	0	0	0	0	0	247.823	1470.37	0	29.4059	0	0	0	0	0	0	0	0	0	0	0	0	258.167	0	0	328.549	0
Acinetobacter baumannii	470	809.105	1373.06	0	619.909	138.293	0	388.684	278.373	2242.26	682.381	945.672	54.9201	683.853	629.263	466.982	384.031	246.212	643.168	0	0	742.843	0	0	0	0	0	6609.04	4080.7	6265.14	0	456.228	36.2802	0	0	0	0	1313.59	0	0	1575.15	216.428	80.6678	210.812	91.242	25.6689	10.4644	48.4969	81.0255	14.3924	86.6024	0	376.436	309.433	350.513	397.382	318.573	0	3740.25	1071.07	235.28	126.722	0	0	375.35	559.98	151.556	1304.49	894.871	1055.28	1266.13	347.44	0	112.119	46.1897	0	117.202	539.633	185.349	51.4114	0	67.0001	0	326.265	299.493	378.146	504.57	316.059	265.886	2170.09	0	234.41	1711.76	940.844	1536.36	642.706	0	730.672	846.596	0	0	0	0	494.758	447.256	0	519.094	0	58.74	57.698	95.5652	0	209.561	0	0	189.928	842.256	128.923	866.878	0	345.082	0	0	0	0	0	0	0	0	0	0	217.462	165.318	0	459.415	5098.58	732.216	0	0	0	2880.91	836.347	0	9231.28	4461.01	5529.95	6482.39	4689.79	4334.46	3128.58	3763.58	4685.81	1700.11	172	53.324	1225.95	416.515	0	356.815	1106.48	541.713	84.0199	1228.37	404.56	1019.38	1006.85	1273.64	1033.62	714.12	2051.85	1613.36	263.388	2961.55	146.207	269.517	139.346	1417.56	187.629	4133.36	921.2
Brevundimonas vesicularis	41276	802.807	2423.57	2709.86	3280.92	648.365	2804.21	1499.81	4690.29	172.103	1833.38	2207.39	4203.1	0	0	55.1553	9.32114	0	0	0	0	0	0	0	0	0	0	0	0	0	9.52785	9.53532	0	0	38.7916	0	109.774	313.976	384.671	341.602	373.805	127.637	0	873.582	64.6092	223.288	95.1706	25.6469	383.03	147.822	310.614	139.771	858.458	1092.76	329.093	950.103	3360.18	0	2822.8	453.205	932.64	717.503	328.89	877.915	774.89	2292.55	751.275	2910.47	894.871	681.587	3742.5	527.47	0	0	0	0	0	0	25.9091	0	0	0	0	0	1053.64	0	1119.51	28.61	1639.23	129.933	2746.25	14057.7	10547.6	1260.97	9121.52	1453.12	3093.88	5609.79	3801.38	0	0	0	0	555.839	0	0	0	0	275.578	553.605	280.55	808.06	612.738	867.182	3436.67	129.092	3808.64	0	0	0	0	0	2461.32	0	0	0	0	0	0	0	0	363.625	0	86.0798	0	0	0	0	63.7005	1429.39	968.274	1118.75	1169.15	0	5.33294	0	19.2593	34.1125	2.13142	31.4832	114.649	48.3227	0	0	23.8891	0	0	0	6.58891	0	0	0	479.183	1537.61	2880.63	841.139	1980.7	655.971	905.14	932.554	1886.18	0	0	0	27.9249	0	0	0	0	0
Streptococcus mitis	28037	755.453	82.8572	160.163	126.155	1284.89	2368.24	18.3076	108.739	224.554	468.623	202.024	266.019	407.055	121.843	37.9959	96.9399	11.931	78.241	0	0	359.099	260.822	0	35.1988	0	0	0	0	220.998	168.325	0	0	435.713	834.794	972.441	1438.53	2340.4	131.676	69.0472	3140.91	3200.18	1532.69	114.506	598.498	8.35011	3.46751	13.5622	88.958	5.69698	13.3945	0	45.9068	53.6026	601.714	928.428	70.794	5697.1	1404.2	1344.51	15183	2273.95	2680.92	747.103	3870.98	672.583	1555.89	1888.91	4356.93	815.67	501.056	1947.52	0	178.273	121.616	0	258.653	0	8067.68	2549.4	1697.89	42.6364	51.1272	0	0	26.4702	0	0	0	53.0617	212.417	0	0	218.619	0	236.957	235.724	27.3148	39.4248	267.07	1419.9	526.943	250.908	73.2974	142.563	3654.41	1665.74	389.993	14.9974	50.4437	10.4934	88.1783	0	0	113.099	142.446	193.103	639.782	1562.1	2296.46	119.556	817.779	673.933	719.283	477.918	848.007	310.024	519.542	99.9135	0	0	509.788	175.984	75.3198	1786.61	486.071	0	640.683	1357.31	2179.82	1936.55	0	490.251	0	1816.76	1000.82	881.203	623.577	1218.75	1046.93	526.946	1196.17	59.537	44.4829	30.7146	185.842	240.972	121.054	45.6156	44.5035	191.163	57.205	180.445	37.2584	121.175	62.9885	141.648	76.8759	111.673	324.162	202.189	318.26	4843.25	862.117	459.914	223.385	726.614	1341.29	3974.38	694.675
Neurospora crassa	5141	736.024	0	0	0	0	0	56.331	0	0	887.917	169.799	0	0	0	0	0	0	0	0	0	0	0	0	0	0	0	0	0	0	0	0	0	0	0	0	0	0	0	0	0	0	0	0	0	25.0503	0	0	0	0	0	0	0	0	0	0	0	0	0	0	0	0	0	0	0	0	0	0	80.058	0	0	0	0	0	0	0	0	0	0	0	0	0	0	0	0	128831	0	14.5749	0	0	0	0	0	0	0	0	0	0	0	0	0	0	0	0	0	0	0	0	0	1.47771	0	185.03	129.837	118.928	0	0	0	0	0	0	0	0	0	0	0	0	0	0	0	0	0	0	0	0	0	0	0	482.085	0	0	0	0	0	0	0	0	0	0	0	0	0	0	0	0	0	0	0	0	0	0	0	0	0	0	30.5967	0	0	0	0	0	0	0	0	0	0	0	0	0	0	0
Haemophilus parainfluenzae	729	726.232	204.184	96.0976	115.288	290.32	166.853	680.196	1974.71	812.983	337.08	270.192	235.127	118.046	175.823	0	218.115	158.357	156.482	161.332	202.159	59.8499	649.517	0	140.795	0	91.4763	123.993	0	51.3587	0	0	0	7508.24	1829.41	2996.51	244.123	689.758	47.3441	119.924	463.143	295.97	104.96	37.5367	27.8658	24.1225	7.30653	1.95254	9.06579	1.64913	0	151.275	9.18137	32.8925	303.778	979.004	943.077	7105.45	10391.4	9311.85	1490.1	978.573	589.941	55.5538	177.747	32.7688	1231.96	1461.03	1094.13	489.154	506.837	442.502	0	150.351	80.3405	0	32.3316	217.929	1134.02	354.335	349.484	28.9319	78.9137	95.2623	0	0	141.91	0	16.7676	0	106.209	282.671	123.148	351.353	206.183	213.153	73.6637	314.121	89.2246	259.547	732.852	729.946	129.636	82.4596	0	451.564	122.1	168.803	103.107	65.0865	13.1168	27.4654	22.7784	64.4193	282.748	216.637	147.908	27.3962	257.489	162.741	97.8186	0	0	38.039	0	79.0068	152.324	18.9581	106.619	51.701	347.674	345.8	533.285	204.44	618.934	1079.01	833.529	604.18	994.708	1131.6	1733.33	825.486	549.13	397.854	4223.69	3276.93	3137.45	2024.92	3059.87	1824.15	2270.94	2717.97	2030.87	86.9888	63.2778	537.279	261.718	76.9277	144.956	506.118	334.663	98.3211	626.881	361.184	399.877	390.529	460.059	511.758	346.774	1328.36	1164.67	923.425	4053.83	1956.15	580.498	1213.06	970.533	2193.23	3820.71	2361.9
Gardnerella vaginalis	2702	707.711	97.6531	65.3998	6.02139	249.59	65.934	98.5792	50.745	126.209	106.879	86.7589	73.7988	69.1994	72.4886	164.24	188.287	95.4479	19.8918	1536.5	143.467	17.6029	1.01487	0	243.191	0	49.7347	30.4133	0	46.6898	68.2829	41.0752	33.2569	12.2162	0	0	39.3219	106559	622.871	94.4857	44.6686	221.978	81.1261	23.1287	27.6192	82.264	5.44894	3.11351	22.0979	1.34928	1.38564	2.87595	4.59068	14.6189	46.7351	75.8638	194.683	693.56	307.418	285.519	150.494	22.2936	21.468	21.6195	24.2776	28.3406	60.4923	3.47865	43.5871	3.72452	59.7412	103.475	0	3.86616	2.70259	18.7015	16.1658	0	3.98601	21.6734	0	12.9432	0.444584	0	0	37.8146	0	110.931	32.7368	57.8236	0	41.3665	0	0	2.35637	49.7718	0	6.82871	31.1249	90.2772	179.396	116.619	25.0908	100.784	36.3395	68.2777	75.7154	56.2676	19.3717	1.88073	3.07308	156.119	22.7784	0	0	13.3543	28.76	688.128	360.484	162.741	57.0609	569.967	0	17.2904	0	110.61	28.6727	54.6173	44.5923	189.57	12.2708	60.6041	279.975	247.479	446.654	130.998	82.8924	104.473	215.602	83.381	23.908	293.265	40.8543	69.8932	22.2206	58.57	11.2649	9.5515	0	62.9664	8.81918	7.43426	13.2304	61.2875	6.54107	0	250.547	43.7355	43.0814	15.7071	19.475	7.15063	199.827	29.7511	17.2674	578.525	91.0596	124.573	5.87753	2.349	20.7729	1926.81	841.548	1648.61	74.4663	14.0426	20.889	35.4973	18.5471	0
Rothia dentocariosa	2047	706.94	387.653	314.987	99.1326	416.299	1291.77	288.696	50.745	3.27816	443.958	145.011	90.9614	207.598	127.241	113.988	378.438	98.7018	102.111	376.442	489.093	232.358	510.48	0	230.392	59.7857	286.862	46.7896	55.422	36.418	44.4633	37.4078	7.86072	1035.67	1115.65	882.143	524.292	58.5099	445.331	119.924	192.78	775.072	1023.01	259.345	194.814	111.335	7.18269	6.22702	74.2261	3.74801	9.23759	72.474	45.9068	46.2932	749.708	1730.42	955.718	2830.86	818.18	687.361	7420.85	1535.91	1217.66	682.792	508.27	143.601	725.907	227.272	1120.81	249.543	143.572	214.521	343.474	65.2951	12.0388	193.249	0	159.555	1114.09	667.34	917.917	73.091	9.55856	30.562	115.467	90.7551	15.7678	178.138	114.978	1.36056	121.381	62.0497	0	179.58	110.75	75.7397	0	129.746	24.8999	150.462	538.188	310.983	321.999	79.4056	150.949	22300.4	1711.78	1526.5	132.477	22.3672	20.0125	73.7229	15.9449	19.8213	349.579	140.962	28.76	821.886	523.56	1419.47	271.718	0	0	670.869	368.515	110.61	596.751	69.513	81.1378	120.636	65.4445	260.241	487.956	444.746	153.138	3054.32	124.339	766.554	14803	10672.8	10184.8	195.51	402.535	0	519.073	446.757	558.519	369.78	739.603	320.941	557.813	465.385	181.919	103.793	11.0914	0	244.164	30.4587	27.3693	38.3952	68.6751	18.7704	318.119	11.4	18.1762	82.3696	24.4016	33.6683	151.346	89.2621	16.6183	1305.96	223.42	378.121	577.114	311.745	168.718	1123.24	800.176	187.26
Citrobacter freundii	546	632.507	0	0	0	0	0	0	0	0	0	0	0	0	0	0	0	0	0	0	0	0	0	0	0	0	0	0	9311.92	0	0	0	0	0	0	0	0	0	0	0	0	0	234.67	0	0	0	0	0	0	0	0	0	0	0	0	0	0	0	0	0	0	0	0	0	0	22.3941	0	0	0	0	0	0	0	0	62.1595	0	0	0	0	0	0	0	0	0	0	0	0	0	0	0	0	0	0	0	0	0	0	0	0	0	0	0	0	0	0	0	0	0	0	67.9748	0	0	0	178.392	1097.58	1418.53	0	0	1132.95	0	0	0	0	0	0	0	940.823	2351.25	209.55	37509	7886.06	0	5364.85	11818	18044.8	0	6157.06	3714.45	0	0	0	0	0	0	506.63	516.442	0	118.712	0	0	85.987	0	2867.7	0	399.29	106.67	0	0	0	0	0	0	56.8069	0	0	0	0	0	0	301.847	0	0	0	0	103.66	0	0	0	0	0
Micrococcus sp. KBS0714	1179670	626.826	1787.35	0	5227.45	710.881	0	2482.79	708.98	0	2959.72	3149.35	2812.94	1440.97	0	0	0	669.22	322.247	1282.98	0	401.346	0	0	1033.56	0	0	4812.32	2071.14	9590.39	2656.68	0	164.47	0	586.528	1222.5	304.745	0	0	1057.51	1727.97	299.67	0	0	574.085	0	0	0	425.525	105.394	83.1383	0	245.602	0	0	0	1074.55	1210.19	0	0	362.458	0	0	0	0	156.379	221.155	59.1371	509.703	0	80.9397	0	0	0	0	0	0	0	741.398	1048.89	4362.77	373.069	359.002	0	0	0	0	862.618	0	0	0	0	0	0	0	0	0	406.308	0	0	0	0	418.181	0	0	1103.31	902.786	0	620.519	125.337	0	0	0	143.705	331.586	830.936	1491.41	0	0	0	0	0	0	0	0	0	317.192	0	0	1318.37	0	0	0	416.052	1352.72	0	0	0	2802.82	6658.57	9742.51	0	249.932	0	185.764	677.189	257.275	654.96	1264.79	653.629	295.442	527.832	0	0	0	0	5006.16	0	85.6559	836.841	3131.38	2194.35	0	0	0	0	211.282	1141.92	0	57.5506	0	0	754.663	0	399.833	0	1070.48	0	596.158	0
Actinomyces sp. oral taxon 171	706438	625.402	517.857	510.296	1163.3	95.6682	2066.83	229.549	0	339.289	978.353	34.7035	648.743	781.546	19.2789	4.90269	0	9.76172	202.896	722.155	1278.16	0	0	0	889.569	0	0	114.635	322.268	0	114.334	0	0	5179.69	4405.17	4863.59	432.541	173.058	1133.3	352.504	72.8803	438.406	1218.27	1839.3	835.234	28.7615	9.28796	3.43014	129.754	36.1308	9.23759	97.7824	266.26	437.349	1041.8	1705.13	2821.64	474.168	1237.68	738.724	676.164	694.622	422.49	392.434	379.078	284.039	470.279	90.445	796.132	38.4867	118.519	23.5553	0	851.414	170.017	473.771	567.824	0	1430.98	2723.79	3183.78	0	289.202	0	0	0	120.887	0	0	0	0	0	418.704	27.3274	41.2365	0	0	157.06	33.1998	289.639	3061.19	2017.07	351.272	366.487	665.293	664.156	407.908	614.578	90.6095	46.6823	0	24.5743	0	61.9416	382.995	209.218	160.234	705.855	223.157	244.112	0	0	0	93.3684	0	716.329	1973.04	3437.28	2713.76	2619.52	425.389	1169.3	3871.65	2815.53	2711.83	2151.12	439.79	0	2886.12	607.49	1852.87	260.68	618.822	0	315.533	581.425	312.873	246.975	609.587	86.9312	407.887	420.779	49.6142	69.1956	23.4625	0	502.691	0	0	61.9559	127.613	9.83211	665.643	0	105.119	32.9478	124.389	132.99	26.4489	82.2151	268.662	548.724	868.855	685.66	388.832	257.519	117.942	1954.89	1640.1	1742.73
Brevundimonas naejangsanensis	588932	601.374	1651.22	1570.48	4027.72	1507.48	4308.59	1149.15	2648.89	2157.03	2080.03	1812.02	1884.44	32.5644	0	31.8675	0	0	47.7403	391.807	1180.34	126.741	0	0	0	0	0	0	186.793	20.8548	0	84.3509	0	0	0	0	0	24.7225	2.95901	90.8516	9.40391	0	1.37502	16.3038	0	21.0299	14.2415	18.4172	63.4605	56.8199	13.8564	60.395	371.845	383.746	529.664	2911.72	2184.5	1358.81	2496.17	1868.72	373.056	885.292	1183.32	237.267	708.907	703.454	349.294	1070.27	1051.43	389.833	4300.41	1814.6	294.406	0	0	43.6368	0	0	33.8811	99.2945	218.485	0	0	0	43.3002	412.179	872.486	21.8624	224.367	357.146	1107.6	3005.96	3047.92	1374.18	2716.9	2735.29	766.103	2738.31	2583.36	0	0	0	20.909	0	0	0	0	0	41.8679	43.9284	17.3142	93.9605	104.78	247.766	347.009	458.498	583.416	0	386.233	0	0	0	0	62.2456	0	0	0	0	0	0	0	0	0	0	0	0	0	89.3683	0	0	0	43.4466	0	0	1766.09	3850.23	3169.42	1881.65	3263.21	2491.87	2639.14	5252.3	1233.74	103.793	82.4744	162.876	23.9376	117.149	137.354	112.568	446.901	0	391.633	226.331	85.7312	241.295	240.445	144.213	248.326	132.719	77.552	0	0	0	10.1545	0	0	0	508.721	299.012
Sphingomonas sp. FARSPH	2219696	591.836	50.3061	437.333	0	0	0	97.1709	2.89971	3.27816	57.5502	169.799	58.3526	1111.26	756.503	1875.28	186.423	535.81	1025.09	0	736.9	2235.57	470.9	0	2470.31	1473.72	5994.8	1618.92	2319.51	2942.7	1337.07	857.445	1225.06	699.719	955.824	1629.53	0	0	347.684	0	0	0	0	0	2.9592	0	0	0	0	0	0	16.6805	0	0	23.3675	0	108.719	0	49.6352	74.0235	0	0	0	4.65229	0	0	18.2127	9.27641	0	100.562	0	0	5201.18	1711.42	1823.26	1645.73	949.741	1502.15	725.454	3190.02	2253.36	491.08	980.531	728.61	0	26.4702	0	0	0	0	0	144.783	203.194	0	163.768	0	0	0	0	161.747	179.396	609.008	0	219.892	212.447	96.2095	203.954	94.5878	4.37425	0	0	0	0	0	0	59.3526	32.8685	11.2808	0	0	0	0	0	51.8713	0	0	501.772	756.066	0	637.645	580.82	1358.25	1013.24	416.052	516.842	0	119.733	0	0	0	0	0	55.2734	0	207.096	76.0983	187.506	32.748	208.027	153.187	138.902	57.9872	327.454	2085.75	1634.7	0	3731.08	3458.62	3195.62	1660.59	1084.45	718.638	3018.79	3426.11	3864.87	1874.15	1653.36	2504.92	1434.12	2058.9	2706.01	53.3047	0	0	0	30.2455	0	0	0	39.2642
Actinomyces oris	544580	572.042	695.408	287.403	0	0	2033.19	0	0	0	0	0	0	0	765.757	750.112	0	0	385.901	0	0	0	0	0	159.994	0	0	0	0	0	0	0	0	138.451	2495.07	3489.67	142.542	633.72	0	0	0	157.234	145.752	0	309.729	0	0	1.63591	0	0	11.7779	0	282.327	746.782	109.048	1036.8	0	884.643	0	0	1206.07	1347.59	222.408	0	6.76306	0	39.6777	858.068	1067.44	0	0	0	0	391.771	0	0	0	0	872.936	1800.41	3704.53	94.4092	0	0	0	0	0	0	0	0	0	0	0	0	0	0	0	0	0	293.401	1072.56	5718.63	0	0	0	1568.84	702.925	0	57.4902	159.727	0	0	0	0	0	0	0	1189.32	8188.14	0	0	1318.36	0	0	0	0	415.754	960.543	204.521	0	0	0	173.318	4074.44	7197.5	0	0	0	877.107	17593.4	14619.7	1151.34	0	0	175.987	903.774	14.1719	76.412	405.396	597.241	0	117.461	1266.82	0	0	0	0	299.901	0	44.5035	162.975	177.872	0	0	0	0	0	0	0	291.276	0	296.311	0	0	0	0	0	278.907	1902.41	0
Pseudomonas moraviensis	321662	566.752	1429.29	1118.91	2861.33	3856.09	2064.14	2125.09	980.104	1327.65	1225	3692.21	2315.22	0	70.1751	451.048	0	35.793	0	0	0	0	0	0	0	0	0	0	24.632	0	123.862	0	0	157.454	0	183.375	45.8755	0	0	0	0	0	11.9168	4.17075	0	141.024	26.8732	26.9134	128.054	142.724	57.9658	605.101	729.919	1098.85	473.193	1307.75	2460.09	1033.26	2826	2231.28	936.879	374.298	1034.76	358.5	795.526	1048.48	296.607	1484.22	1035.42	911.266	2460.95	3535.81	0	10.3098	0	62.3383	0	1089.64	0	0	30.5509	0	0	0	400.527	1391.58	352.148	313.36	927.009	1155.79	1001.4	4674.41	2444.49	839.342	2322.21	2290.59	3197.01	5544.91	2755.59	0	0	0	50.1817	0	0	0	0	1095.76	100.608	81.5429	148.407	433.664	1649.15	532.698	493.524	532.689	1569.47	0	240.323	153.7	0	0	0	0	0	1817.16	35.8409	0	0	0	0	0	29.3307	0	0	72.3936	0	0	0	643.225	107.586	0	0	0	0	61.5626	8.3578	0	0	53.0985	50.7103	94.4151	0	11.8621	78.7773	0	0	0	105.929	0	0	38.4346	463.812	1728.07	600.422	372.117	511.243	365.862	349.713	606.043	2042.66	0	0	1058.74	0	0	24.424	0	0	0
Streptococcus oralis	1303	523.413	0	0	404.755	1149.44	1092.62	0	749.576	0	1290.77	17.3518	355.264	0	0	58.8323	100.668	91.1094	224.114	0	123.904	0	65.9666	0	0	0	0	0	0	0	0	0	0	116.733	133.443	29.1732	77.0054	645.258	1115.55	0	143.41	0	94.418	0	0	0	0	0	0	0	24.7105	0	36.7255	0	0	632.198	374.197	0	1061.55	832.387	8056.74	1679.65	4801.96	58.0168	773.156	0	124.237	608.764	995.388	0	116.592	49.6343	0	34.7954	82.5517	0	0	0	1010.45	387.097	0	160.648	0	150.534	465.477	0	0	0	57.4889	75.5108	0	413.665	0	54.6548	0	0	0	139.989	0	116.608	0	0	0	0	0	8222.81	1859.12	4825.43	11.2481	63.8775	0	57.8219	0	49.5533	0	661.781	0	2694.5	5312.85	6337.87	0	0	229.528	0	1813.78	0	372.745	0	0	0	576.73	0	45.3292	810.585	0	2447.59	1812.12	40.2787	1278.91	2429.96	1123.68	0	842.319	1338.72	1384.79	1351.39	485.479	750.475	914.38	440.295	853.255	682.465	532.525	0	3.41273	0	0	0	0	45.3761	139.4	0	31.4109	67.2876	4.24112	132.76	73.7999	49.3802	199.836	678.862	62.3186	264.955	968.153	0	0	1354.57	436.097	862.078	1878.56	1806.16
Pseudomonas sp. J380	2605424	520.058	461.633	0	1147.59	1022.51	72.662	514.02	0	1301.43	254.865	1038.63	1144.74	541.383	898.396	835.909	581.639	467.478	526.469	368.76	1128.18	651.308	0	0	751.974	0	0	266.701	1375.29	790.302	160.385	455.495	366.43	257.22	726.178	0	670.111	1227.06	1828.67	141.729	0	109.139	46.2923	56.4947	311.209	11.4427	0	27.8633	62.3273	7.19618	86.8333	234.678	415.457	129.134	132.416	2113.35	1216.14	134.466	1312.93	787.066	288.271	42.8272	102.188	9.30458	389.483	907.152	44.2309	490.49	320.232	153.947	1111.96	254.06	0	253.878	103.435	411.433	1004.3	683.621	0	247.984	411.975	60.1478	102.477	0	0	351.676	1429.62	22.1323	863.931	0	318.626	89.6274	0	117.118	155.521	694.641	574.577	0	255.224	116.608	427.497	786.096	451.635	1630.87	981.168	147.418	387.103	360.404	12.4979	50.5781	33.0543	119.98	280.174	133.794	0	286.376	225.971	78.9655	1235.95	876.995	225.526	3489.19	1723.9	145.24	1802.27	0	132.611	0	330.586	930.617	613.542	2117.58	199.982	1025.78	1276.15	851.486	221.046	2020.23	588.005	0	2713.56	4214.32	561.146	4892.53	162.655	395.882	445.144	62.767	265.575	331.748	152.131	50.553	648.292	270.851	239.887	0	148.413	894.236	369.486	381.334	901.489	303.008	78.8613	58.9462	360.798	67.8338	124.389	222.211	107.265	115.101	422.382	137.965	873.82	1920.86	79.5435	89.0083	0	362.58	116.582	1274.58
Methylobacterium radiotolerans	31998	509.813	0	38.706	207.371	62.0423	32.2942	88.7213	0	2166.86	493.287	0	0	146.54	0	159.338	0	42.3008	0	0	0	63.3705	0	0	0	0	0	236.288	81.0803	388.77	0	0	3.62802	0	0	280.619	0	0	0	0	0	0	61.8759	431.862	420.206	3.4019	0	8.91836	23.7977	13.0431	91.914	43.7145	204.285	186.391	0	552.722	849.527	0	1602.74	448.673	95.3836	79.201	677.53	0	352.98	177.255	48.7841	0	534.61	178.777	2128.52	0	0	0	0	112.209	0	0	0	0	64.805	6.09092	103.144	0	0	2083.59	0	28.0702	0	0	0	0	277.083	121.021	2906.59	533.424	0	112.674	0	0	0	0	0	0	0	0	0	0	62.4893	0	0	0	0	463.323	488.383	965.963	1643.43	93.4694	0	0	271.718	0	0	373.474	0	0	0	129.998	327.904	198.187	179.972	0	34.6635	0	0	0	845.042	1514.23	0	0	1063.91	325.85	0	0	903.045	1257.33	1444.81	1139.36	1531.21	1239.12	1362.56	1544.1	919.516	0	79.3461	943.411	660.679	0	40.5472	83.7713	498.663	0	1009.83	294.453	744.014	656.05	1026.06	1389.38	812.569	6505.56	649.498	951.645	6307.89	4517.29	204.782	2803.11	2473.57	1566.95	13240	2908.57
Schaalia odontolytica	1660	509.584	56.2245	140.142	75.6345	128.347	139.942	405.583	394.361	450.747	575.502	74.3647	199.085	36.635	70.9463	29.4162	199.472	122.564	136.59	0	110.861	116.179	326.788	0	41.5985	0	0	238.627	542.93	176.176	15.8797	15.4032	0	302.013	586.528	363.971	212.994	927.918	139.073	585.084	660.625	1441	1023.47	109.956	136.863	235.349	26.8113	11.7152	38.5296	2.39873	9.46852	127.692	185.923	104.769	1920.03	2980.36	2970.82	820.948	602.027	713.043	1897.07	750.357	929.135	743.819	637.808	125.255	981.536	451.065	849.504	350.105	134.9	268.362	736.016	8.16189	14.25	398.965	347.565	89.5064	488.286	1179.44	645.273	35.0228	2.66751	0	267.018	192.855	42.0475	0	23.9537	12.9253	0	41.3665	178.565	19.5196	73.0476	6.49197	88.3965	54.6297	16.5999	63.9463	316.806	319.621	33.4545	116.054	109.019	10313	1732.59	1677.84	96.2336	21.3597	9.66895	121.426	102.503	79.2852	110.529	50.4497	86.2799	3071.6	2643.55	2594.82	0	0	0	352.725	0	194.884	150.532	42.43	23.1343	43.0841	122.708	42.7794	725.268	634.839	1416.53	492.966	444.395	368.802	1376.91	1572.33	1518.16	586.529	144.192	182.798	852.382	974.742	1000.03	937.412	1096.83	936.977	1217.05	1406.56	608.6	480.415	82.7588	158.041	126.072	100.357	42.5745	691.986	691.876	788.357	1026.53	27.8048	119.66	108.534	201.76	164.975	367.346	294.8	123.252	1933.08	518.831	50.4162	487.839	365.539	267.057	1655.7	580.26	972.545
Acinetobacter johnsonii	40214	508.028	118.367	2.22448	164.34	250.063	13.4559	74.6385	0	0	0	23.5488	60.0688	390.773	524.385	376.282	24.235	34.7083	118.025	192.062	0	0	1954.64	0	150.395	0	0	1815.44	159.082	0	46.0513	30.8064	39.9083	0	0	140.309	670.111	131.029	2174.87	0	0	240.476	14.6669	0	90.2556	14.2261	1.11456	1.68868	32.2969	3.89793	9.9304	0	268.555	125.479	0	195.078	139.06	162.774	44.8318	178.261	78.4266	86.2411	23.1854	16.9672	26.4453	35.5523	76.1032	0	90.7324	78.2149	7.70855	0	17222.8	155.076	104.418	62.3383	0	0	0	176.916	152.292	11.4205	0	29.424	0	0	0	0	110.986	0	0	158.571	0	42.9431	0	141.741	0	88.7733	53.9497	112.846	0	393.048	133.818	262.649	0	437.598	113.232	596.631	9.3734	4.76898	26.9831	0	0	22.299	64.2609	654.362	32.8685	85.4117	1484.85	379.73	0	9.91247	0	41.4971	0	0	0	14.8956	0	0	691.257	894.802	63.9942	93.2531	178.661	596.385	257.887	1077.45	710.506	381.17	131.494	2139.75	1109.07	32645.5	2182.95	1451.42	658.086	1517.32	1242.62	761.235	1009.8	1269.03	95.9207	24.7127	20.6186	0	22.3418	0	85.6559	561.966	161.95	572.05	267.995	67.5657	175.704	329.478	152.361	116.717	88.1629	350.001	90.0157	181.863	387.261	0	0	28.9493	56.8822	134.383	278.207	0
Methylobacterium currus	2051553	494.816	115.408	412.864	87.8241	45.4661	0	59.1475	0	319.62	279.529	578.806	281.465	606.512	790.434	655.735	451.143	478.324	1429.56	606.917	4232.29	1630.03	633.279	0	1462.35	2786.01	988.477	713.542	1243.92	1554.15	963.901	724.684	757.652	274.865	563.254	1075.24	0	0	0	0	0	0	9.62513	0	0	0	5.57278	7.86293	0	0	0	2.30076	0	59.6939	75.9445	14.4502	78.379	21.2314	0	235.667	0	0	0	7.6626	1.30059	0	0	62.6157	168.122	6.20753	16.3807	2674.36	785.083	822.632	1137.79	816.632	1273.06	1193.42	400.594	1075.1	816.543	306.069	525.276	543.125	0	0	683.272	0	37.5275	968.715	637.252	137.888	166.25	15.6157	380.554	0	353.586	58.0441	0	71.4694	446.582	591.731	204.909	656.623	206.856	150.521	189.629	632.041	13.7477	83.6251	6.89569	0	159.449	0	146.515	0	0	41.9001	51.4977	0	16.3031	3811.35	0	34.5809	0	194.884	333.32	806.621	371.49	301.589	1353.88	937.581	309.305	756.785	797.596	0	0	0	0	0	0	0	60.0798	0	245.315	126.545	151.167	81.87	113.818	123.583	169.769	113.001	370.452	853.083	554.427	20.2462	1511.26	1421.01	1161.68	698.094	681.114	426.356	1871.29	3921.87	4027.55	1357.64	1708.71	2461.15	1548.73	2676.69	2250.39	0	0	141.165	0	10.5859	0	20.2842	26.4959	108.732
Phenylobacterium zucineum	284016	486.467	568.163	934.727	1132.17	839.228	662.032	825.249	1799.27	1216.2	485.066	1205.95	1434.79	97.6932	31.6174	0	14.9138	58.5703	90.1761	376.442	867.325	28.1647	0	0	0	0	0	63.166	426.954	44.1996	17.4677	31.5399	23.5822	1.35736	38.7916	0	3.27682	42.8524	491.195	36.3406	91.6881	410.659	24.7503	40.9492	0	12.9891	8.91644	1.42483	6.23273	9.29507	19.6299	4.60153	66.5649	0	385.564	2431.25	1802.72	679.406	1911.76	2093.81	275.553	688.169	626.866	122.328	554.311	684.097	221.155	862.706	727.638	260.716	1870.29	1897.04	0	37.8024	0.24569	24.9353	38.3938	24.6467	17.937	0	4.16604	7.61365	0	0	21.6501	680.663	283.821	20.5128	168.475	399.323	910.36	2185.53	3337.32	819.823	1706.01	753.069	1252.28	1925.7	1288.57	0	0	86.3841	12.5454	0	0	0	0	0	2.49957	1.20904	0	15.901	0	34.6873	0	60.8364	0	0	51.4977	0	0	0	0	0	0	0	0	0	0	0	0	0	0	0	0	0	0	0	0	0	0	21.7233	0	0	2484.26	5448.29	4460.52	2734.46	5375.45	2732.46	3893.67	7217.92	1250.28	179.909	93.8502	0	33.5127	179.628	28.8899	164.925	637.039	27.7087	6.01485	0	221.144	7.75243	148.195	13.4673	57.3059	0	202.189	0	0	45.3746	0	37.1588	6.74874	25.3552	0	0
Campylobacter ureolyticus	827	485.304	0	0	10.2804	28.8899	4.03678	8.44965	0	0	0	0	0	9732.69	1654.9	1582.34	0	9.76172	0	0	0	0	0	0	0	0	0	0	1.02633	0	0	1.46697	0	0	0	0	0	7.41675	45.8646	0	0	40.6959	318.546	87.2065	131.684	4.94821	0.928796	0	17324.7	1017.81	1129.53	0	0	0	0	43.3507	32.8686	0	6.40454	0	76.3069	0	0	0	10.0579	4.42822	9051.08	3879.86	2497.81	0	15.4171	21.8727	0	1.28872	0	0	12.1243	24.6467	67.7622	15.121	0	13445.7	4908.66	2765.37	0	0	0	520.378	599.641	569.392	1168.3	586.025	301.713	0	0	0	0	0	0	2381.06	1118.36	1321.68	0	0	0	775.883	55.2517	180.93	0	0.671688	0	0	0	0	61.6905	14.8381	41.0856	291.689	94.4125	0	0	0	0	110.659	46.0644	158.014	0	0	0	0	0	3.56495	0	0	0	1775.37	317.754	337.334	0	0	0	0	16.8224	0	0	0	0	0	0	0	0	0	6.61522	805.634	32.9898	22.3614	0	0	0	75.0451	7.17501	17.8766	71.5099	0	0	0	0.595161	0	47.0202	3.5235	30.4669	573.809	116.675	1053.7	0	0	0	342.296	108.633	196.321
Gordonia bronchialis	2054	480.266	180.51	2.22448	239.093	11.3665	67.2796	47.8813	0	59.0068	98.6574	4.95765	1.71625	260.515	214.381	37.9959	535.034	259.228	74.2627	1751.61	332.583	193.632	0	0	25.5991	0	2977.86	11140.6	2998.94	4588.36	61.931	85.8179	8.46539	0	66.7215	0	58.9828	0	10.3565	755.885	7.05293	0	0	23.5078	189.635	117.829	4.64398	0.738799	43.6291	0.449761	10.8542	96.0568	25.2488	28.0196	42.8405	0	121.361	92.0028	147.304	129.919	65.7087	234.67	140.83	209.9	30.2604	152.71	557.44	329.312	170.79	91.8715	68.4134	88.3322	0	0	187.953	130.91	0	0	3633.25	11329.2	12537.5	543.614	154.715	6.33998	162.376	0	0	60.4589	5.5892	38.0955	1760.03	358.509	0	203.004	82.4731	142.823	0	396.065	0	0	0	220.28	175.636	0	145.358	952.784	200.543	131.453	32.4945	8.12742	30.8807	80.9506	70.6129	37.165	82.254	71.2231	90.3884	0	154.493	0	0	0	0	176.363	679.45	416.103	0	112.846	240.731	0	106.347	0	279.975	0	797.596	434.361	253.282	0	1176.01	738.517	310.804	1748.73	57.6766	10.7528	13.3324	151.769	42.8792	54.58	0	28.1939	28.6623	100.362	0	384.53	39.3886	0	79.7922	48.812	28.383	1500.9	527.363	484.455	6823.51	675.379	471.067	95.9364	10.7129	0	79.3467	77.5171	0	0	191.148	100.832	416.334	0	45.313	857.007	0	0
Talaromyces rugulosus	121627	477.788	0	0	0	0	0	0	0	0	0	0	0	0	0	303.967	0	0	0	0	0	0	0	0	0	0	0	0	0	0	0	0	155.4	0	0	0	0	0	0	0	0	0	0	0	0	64.0175	16.6564	0	0	0	0	0	0	0	0	0	0	0	0	0	0	0	54.9581	33.387	36.7633	0	182.127	1243.04	375.383	0	332.431	920.338	0	182.139	0	0	0	0	0	2042.85	1196.58	0	0	0	0	72630.5	0	0	340.941	0	0	0	0	0	0	0	0	0	0	0	0	0	0	0	0	0	628.574	0	0	28.6139	0	0	0	0	0	0	287.6	0	0	0	0	0	0	0	0	0	0	12.6387	0	0	0	0	0	0	0	0	0	0	0	0	0	0	0	0	0	0	0	0	0	0	0	0	1012.13	0	92.997	0	0	0	106.943	0	0	213.625	132.995	0	152.377	0	0	0	0	0	0	0	891.197	0	90.5442	0	544.72	164.809	574.961	0
Pseudomonas sp. FDAARGOS_380	2018067	476.321	0	580.145	993.088	59.6742	1104.73	497.121	708.98	247.501	213.758	35.943	523.457	586.159	808.171	593.226	160.324	321.052	293.072	729.837	156.51	658.349	0	0	0	0	120.784	187.159	0	927.57	444.633	46.2096	319.266	0	198.613	243.11	714.348	1876.44	3027.07	105.388	2915.21	42.5457	37.1255	183.134	282.85	22.5762	5.13934	28.6548	7.36595	9.14515	43.6476	50.0416	91.8137	0	225.886	444.345	32.8686	417.551	352.25	300.626	0	966.253	275.649	36.9447	63.2086	0	26.0182	0	22.2383	26.0716	778.563	370.154	0	0	342	0	56.5803	20.7551	211.258	1615.93	999.386	121.057	867.606	941.244	0	400.835	1461.15	45.614	346.531	821.775	0	2199.32	227.824	261.562	335.783	551.818	883.965	805.788	0	22.5693	1377.92	1801.11	217.454	2235.57	285.126	103.968	82.5366	614.093	0	59.713	163.098	153.228	31.8897	225.467	138.804	259.667	1117.53	128.923	1141.53	669.048	247.264	1942.84	3438.04	79.5361	0	379.233	51.9693	1165.47	0	697.963	2445.99	1522.23	197.315	921.771	989.019	0	1376.93	0	107.801	798.075	537.93	3388.84	121.361	586.028	152.878	112.01	273.627	130.992	21.7405	270.192	165.36	98.8756	1071.67	163.104	90.0109	703.177	98.9423	276.081	196.654	278.365	94.3002	192.173	124.307	477.131	635.562	81.4006	127.364	282.814	19.102	445.136	753.362	260.252	3554.86	710.868	0	202.861	337.437	147.06	537.867	815.488
Saccharomyces cerevisiae	4932	470.249	0	71.6283	68.2913	26.0483	113.03	1108.31	0	60.6459	0	0	382.724	439.619	400.229	194.882	0	350.337	717.431	0	280.413	0	0	0	166.394	0	32.8604	0	0	55.0939	0	0	11.4887	31.898	0	0	0	113.724	436.454	90.8516	0	1224.58	38.0422	0	188.649	52.5748	19.0094	31.6628	24.9309	0	56.3493	0	34.4301	0	126.574	126.44	712.996	0	1311.33	1039.35	0	417.125	298.835	27.3664	9.36424	36.1849	144.401	499.766	365.598	276.856	488.529	540.93	0	174.836	172.72	492.473	208.135	114.153	920.768	1629.54	1675.67	0	0	0	0	0	41253.9	59.919	677.092	889.123	0	199.938	0	0	0	385.191	0	0	302.949	0	49.6202	0	0	0	1660.44	0	558.657	567.042	0	7.72441	0	238.515	305.23	106.54	56.5496	68.2554	0	116.031	1175.86	1139.19	0	312.243	0	252.441	0	2054.18	188.165	147.151	0	0	396.757	0	0	885.905	0	503.308	0	100.697	0	309.701	0	1303.4	370.092	1112.92	67.5506	404.86	146.443	136.45	66.9266	49.3393	101.421	77.3163	592.062	217.472	12.6556	199.138	175.543	282.329	28.383	0	38.9501	66.1433	151.708	246.073	114.207	567.866	375.547	333.877	0	238.424	5.53943	0	459.252	1477.19	76.1587	189.251	0	344.831	74.1885	0
Mycobacterium sp. QIA-37	1561223	466.586	870	852.866	194.153	0	0	423.891	1681.83	1706.28	1159.22	0	0	1469.47	0	0	0	894.824	1139.14	0	0	918.872	0	0	796.772	2250.93	0	451.52	0	0	1159.22	0	555.692	117.412	181.545	1051.63	308.022	0	0	0	1246.02	0	77.9177	941.451	567.673	0	8.23533	42.1643	0	66.5647	109.696	56.3687	254.783	320.398	208.361	1968.85	1319.8	785.563	0	1524.28	292.51	0	395.011	49.5332	0	13.6642	126.188	275.973	0	214.781	2231.62	0	0	831.224	0	0	0	613.573	0	1028.73	431.879	0	0	0	0	0	0	0	739.372	0	0	0	0	761.264	2304.53	1797.2	0	0	1732.62	124.131	706.134	0	572.908	1774.41	329.851	484.151	736.349	0	0	0	0	195.149	346.231	0	0	0	1216.14	53.1809	1287.44	0	0	0	0	311.228	0	0	817.172	1330.23	1176.5	741.047	1186.18	2441.99	613.278	2216.56	0	0	0	4136.12	151.901	0	0	3008.68	0	5978.56	133.324	656.668	95.2063	0	0	147.548	182.998	0	2305.4	0	75.5067	0	633.55	488.901	305.624	0	152.725	97.4273	127.648	0	495.302	0	453.513	192.47	70.5304	145.638	0	232.032	1876.73	0	0	283.228	0	443.716	0	0
Deinococcus geothermalis	68909	465.797	112.449	136.583	40.5342	292.688	0	4681.1	0	14.7517	19016.2	1117.95	408.468	989.144	0	45.3499	242.35	3.25391	54.3709	0	0	580.896	0	0	0	0	0	383.675	44.1323	73.1473	1232.27	2.93395	0	0	0	2.7784	1948.07	0	0	0	387.911	9.24907	349.713	0	41.6754	331.221	0	0	181.882	0.899523	10.8542	51.192	0	0	124.627	148.115	225.024	2505.31	658.066	453.205	0	0	2.57616	14289.1	128.498	194.462	271.24	180.89	135.209	1559.33	297.743	27.7616	0	39.5207	0	0	50.5181	0	560.034	46.8751	33.7912	0	0	0	4268.68	68.0663	42.0475	757.625	116.575	64.6264	364.144	151.677	129.306	2045.65	496.017	45.4438	1929.99	180.961	165.999	255.785	221.382	833.607	2049.09	51.919	0	4237.87	433.829	54.3274	29.37	1.0747	0	0	0	0	339.298	32.6439	110.931	0	0	0	315.193	0	0	0	0	0	0	0	0	0	0	0	0	0	0	0	0	0	2381.42	643.225	824.826	532.221	0	0	330.643	0	0	0	0	0	0	1.48685	0	0	3.41273	0	0	145.264	131.271	557.603	243.438	256.529	145.025	1.39024	0	218.037	41.6613	58.3584	191.02	0	0	360.59	119.157	0	980.755	0	0	205.377	26.4959	0
Sphingobium sp. YG1	2082188	465.206	124.286	162.832	234.247	14.2082	67.2796	115.478	598.791	616.293	369.965	114.026	288.33	0	0	6.12837	0	6.50781	0	38.4125	0	59.8499	0	0	0	0	14.2099	0	0	65.6769	0	2.20046	6.65138	0	212.578	0	0	0	0	116.29	4.70195	0	19.7086	0	0	14.2261	9.47372	11.1875	58.9276	6.44658	3.92597	16.1053	50.4975	41.4202	23.3675	158.953	310.988	254.777	163.316	308.179	61.4695	0	31.7726	107.276	67.1104	172.574	120.334	37.1056	18.6802	21.1056	614.757	408.852	0	32.218	55.0345	0	0	0	7.97202	2.01613	49.9924	12.1818	0	0	82.992	109.662	226.005	11.8758	117.373	668.713	364.144	530.87	437.176	335.737	269.805	539.916	545.112	426.795	346.523	105.323	774.839	1256.89	112.909	256.541	243.195	21.7247	356.408	1405.72	22.4962	29.9573	34.4784	49.1486	43.2789	106.54	95.1061	157.284	250.622	0	0	0	0	0	0	58.7875	0	0	0	55.9715	0	0	306.771	0	58.6613	0	280.754	0	0	0	0	0	23.908	76.0316	0	0	82.6606	63.2727	78.4907	114.618	124.049	34.3026	92.6014	124.896	119.074	5422.96	5395.39	0	11365.6	12812.6	11349.7	4506.2	6202.8	5449.67	100.247	190.463	93.6076	30.0407	97.0112	97.6381	67.5916	122.148	128.792	23.5168	0	695.743	0	24.6285	0	12.6776	76.8381	0
Actinomyces sp. oral taxon 414	712122	460.392	5.91837	18.2407	24.9667	1469.6	2112.58	40.84	0	54.0896	32.8858	1.23941	0	32.5644	6.9404	62.5093	0	0	38.4575	169.015	6.52124	0	848.432	0	44.7984	0	0	105.277	79.0276	292.9	33.3475	0	34.4662	0	13.965	0	9.83047	9.889	0	25.4384	0	3.69963	54.0841	25.4036	0	0	0.433438	0	29.4638	0	0	31.0603	9.18137	0	70.1026	0	73.3223	0	0	0	2569	2982.07	3128.32	0	0.0867059	2.90997	31.2218	0	27.5755	8.69055	53.9598	57.2056	0	0	0	12.4677	80.829	163.446	93.6712	230.847	153.218	118.012	172.943	805.178	0	0	57.8153	0	35.9306	0	0	20.6832	424.861	0	0	0	0	0	0	131.654	423.68	241.876	41.8181	0	0	976.061	58.3213	196.452	28.1202	3.08976	3.59775	39.0297	0	0	66.8313	51.9335	110.931	3953.11	3098.45	7278.15	0	0	0	148.698	0	0	894.23	324.093	230.337	51.701	12.2708	7.1299	5068.87	4798.95	5149.28	261.996	237.164	0	8437.87	8385.74	8009.18	119.478	25.2335	0	103.992	77.3808	140.266	143.273	28.9873	78.0031	101.421	94.4151	16.5381	168.046	29.7192	0	137.243	53.4979	101.875	1482.58	1166.45	1108.35	106.262	0	33.626	16.4739	39.8758	17.3953	89.6323	19.9665	0	0	12.4122	0	0	36.5107	64.2737	149.596	241.113	123.833
Sphingobium sp. RSMS	520734	457.606	0	0	0	0	0	0	0	0	0	28.5065	0	1282.22	0	1489.19	240.485	950.14	647.146	0	0	2291.9	0	0	716.775	0	4151.96	1059.79	2597.65	773.494	1270.38	1315.87	1033.99	137.093	1533.04	0	0	0	0	0	0	0	0	0	0	0	0	0	0	0	0	0	0	84.0587	0	0	0	0	0	0	0	0	0	0	0	0	0	0	0	0	0	0	0	526.657	1258.91	1776.64	2717.87	1075.37	279.021	1096.27	0	343.375	587.296	361.867	0	0	388.939	0	0	0	0	0	0	0	0	0	0	0	0	0	0	0	263.454	0	0	0	0	0	0	0	0	27.4654	0	0	0	0	0	0	171.659	0	0	0	0	0	0	0	336.904	739.817	0	1189.12	1366.15	1511.54	378.632	1377.28	0	0	0	0	0	0	0	0	0	0	23.9983	0	340.853	32.748	382.377	403.173	251.347	0	0	1525.27	937.649	0	3769.38	1113.69	2910.78	1233.88	1727.13	2299.82	2083.81	5037.4	6096.61	1295.63	1084.38	3160.33	1018.28	1775.85	3571.55	0	0	0	0	0	0	0	0	0
Prevotella melaninogenica	28132	444.102	390.612	95.6527	28.4914	740.718	3062.57	229.549	152.235	291.756	49.3287	32.2247	32.6088	65.1288	0	0	37.2846	44.47	38.4575	445.585	0	0	37.5502	0	0	0	0	44.4502	0	0	30.1715	27.8725	7.25605	35.9701	21.7233	29.1732	52.4292	813.371	0	127.192	9.40391	98.0401	37.1255	8.34149	26.3862	8.65937	0.681117	1.74145	19.2648	0	0	5.75191	32.1348	17.0554	68.1553	234.816	164.343	134.466	329.834	256.816	2918.74	880.598	1001.27	0	59.7404	40.107	148.304	114.796	64.0464	21.1056	42.397	190.125	0	0	0	149.612	125.285	0	271.049	75.1009	253.202	60.9092	75.357	152.972	0	0	57.8153	0	0	0	348.971	296.46	227.824	93.694	64.8003	100.626	44.1982	136.574	78.8496	86.5156	148.861	90.7033	0	0	0	2895.6	2322.62	2609.17	5.62404	4.0973	0	0	15.9449	37.165	110.529	56.3849	0	3437.42	7733.24	7097.33	0	0	0	0	466.402	94.8082	7.16818	9.93042	68.3971	0	0	0	74.6599	86.0798	63.8077	72.3936	0	0	715.406	1572.33	2080	130.34	81.7086	0	1614.99	2276.11	1791.48	1406.8	1870.96	1179.91	1732.97	2338.07	2371.56	55.3565	32.9898	186.144	325.552	74.5847	36.9993	119.549	125.05	47.3729	326.807	184.902	130.566	135.668	229.137	277.202	61.7141	568.459	40.1609	558.131	2291.29	282.331	140.047	784.224	845.842	2127.3	3213.95	579.903
Fusobacterium nucleatum	851	442.512	153.878	44.9345	14.2457	995.044	11726.8	246.448	340.716	222.915	0	0	51.4876	0	0	0	0	0	247.984	0	71.7337	0	0	0	51.1982	0	0	67.845	205.267	20.5435	0	0	0	282.331	0	0	77.0054	77.4639	0	0	70.5293	144.285	38.9589	0	0	0	0	0	37.3964	0	0	0	0	4.87297	202.519	54.1884	0	0	0	102.726	3707.24	1403.91	1304.4	11.2202	41.3587	9.74208	349.945	555.425	383.389	0	28.9071	0	0	0	0	947.542	0	0	247.133	0	0	1373.5	1161.25	920.598	0	0	0	0	20.7599	0	0	117.205	123.148	0	0	0	0	0	0	368.632	301.538	578.774	0	0	0	2700.07	1504.42	1122.44	12.4979	18.5386	0	0	0	0	77.1131	57.8687	53.4113	5271.35	12986	10153.2	57.0609	0	0	0	0	0	168.452	76.7351	377.525	0	278.139	85.5588	546.617	502.132	1091.11	0	626.298	1239.83	1048.61	941.014	1673.56	43.4466	0	0	550.182	610.496	425.158	267.442	214.847	173.392	328.514	370.97	241.456	0	24.0313	0	59.0462	0	35.4788	34.9047	56.3751	0	88.8861	0	0	97.8745	89.8693	104.933	39.6733	69.2956	24.9274	114.448	382.296	0	6.34656	556.086	105.088	405.684	596.158	471.171
Streptococcus pneumoniae	1313	411.589	0	0	0	143.502	845.032	54.9227	0	0	0	0	351.832	0	268.362	0	59.6553	99.7864	61.0015	0	0	0	0	0	0	0	0	0	0	0	0	0	0	3964.85	6926.62	7696.18	0	807.602	0	87.2175	0	985.951	101.293	32.2285	0	0	0	0	59.4942	0	0	0	0	0	64.2607	0	0	1726.82	315.424	355.011	947.478	972.706	714.455	65.6794	365.725	322.374	238.717	359.461	679.603	346.38	381.573	519.057	0	0	0	0	0	0	1686.08	422.38	6752.68	57.1024	85.5825	0	0	0	0	0	0	0	0	0	0	0	0	0	0	0	0	184.316	522.921	0	0	39.7028	0	6048.78	0	1485.76	0	9.33646	0	0	0	0	64.2609	63.804	0	87.0232	815.381	180.824	0	0	0	0	0	0	91.3942	0	0	0	0	0	154.653	1004.26	995.399	0	577.944	0	411.603	809.987	956.32	0	217.489	0	221.317	211.194	2374.34	156.918	256.197	117.944	235.913	258.712	42.9989	0	0	20.2462	691	359.256	358.842	3092.56	2166.85	2559.92	36.0891	41.4292	0	807.222	29.758	955.618	414.366	52.8526	0	70.5503	342.577	897.408	93.9291	100.89	0	0	1650.69	0
Staphylococcus haemolyticus	1283	406.22	1482.55	940.956	650.75	146.818	212.604	674.563	127.587	285.2	600.166	218.137	451.374	464.043	143.435	334.609	290.82	136.664	354.074	361.077	19.5637	285.167	2056.13	0	646.377	0	1324.19	56.1476	0	259.284	115.922	0	62.8857	16.967	29.4816	18.0596	345.705	743.323	0	1253.75	2607.23	456.904	93.043	141.047	1038.43	32.4726	2.16719	35.3568	79.8923	0	6.69725	40.2633	9.18137	28.0196	72.0499	72.2512	146.645	1528.66	587.617	642.041	224.681	370.778	415.62	0	115.059	19.9902	146.352	170.454	50.7034	103.045	33.7249	5.04756	0	451.052	172.228	0	46.4767	0	324.86	1736.9	524.921	75.3751	0	449.326	165.984	22.6888	26.2797	20.2429	29.5429	114.287	0	1034.16	394.074	503.605	0	1377.38	235.724	102.431	120.349	236.978	1152.72	557.178	2433.81	952.867	793.879	1008.65	863.905	2282.72	20.6215	4.90332	0	44.8119	0	0	791.694	132.059	115.04	40.2885	51.4977	144.659	57.0609	317.199	214.877	96.8265	310.935	310.76	0	439.196	321.869	0	380.396	181.812	2186.47	1079.58	1690.9	1210.01	11.5128	0	269.502	929.102	812.872	825.486	629.637	0	425.747	599.808	400.448	650.867	351.258	874.951	357.177	416.318	873.209	707.772	475.081	195.814	1187.31	850.11	831.217	351.665	167.588	218.988	636.237	16.9609	47.2582	514.568	212.472	111.667	171.918	387.586	113.558	435.844	801.829	690.702	320.713	156.197	59.7746	846.865	492.824	138.935
Lactobacillus crispatus	47770	404.016	0	0	0.734316	0	0	64.7806	0	18.0299	0	0	0	227.951	3.08462	2.45135	0	0	0	0	0	17.6029	0	0	19.1993	0	0	0	12.316	0	0	1.46697	10.8841	0	6.20665	0	0	0	0	36.3406	7.05293	0	21248.2	10033.7	8224.11	0	0	0.633256	5.66612	0	0	0	2.29534	0	0	57.801	68.2656	0	0	0	0	0	0	7.6626	0.0867059	16.8272	20.8146	8.11685	0	1784.04	1192.9	1552.96	0	20.6195	16.7069	37.403	0	0	9.96502	44.3549	0	0	0	0	0	3.78146	5.25594	0	0.798457	11.5647	0	0	0	0	0	0	220.991	58.0441	2.07499	6296.83	8843.85	8828.46	0	0	0	99.313	0	0	0	0	0	0	0	0	35.9861	14.8381	0	0	0	0	0	0	131.857	0	0	52.6712	0	60.9367	0	0	0	0	106.657	0	0	0	0	0	0	0	107.586	0	0	0	21.3318	20.5209	0	13.645	7.67312	16.4464	6.61438	51.2964	89.3055	0	13.5087	0	0	0	0	41.8857	2.5625	10.7259	0	0	16.0557	0	0	0	52.8978	32.886	31.8517	0	0	211.748	0	0	0	1067.46	214.617	329.216
Corynebacterium singulare	161899	399.058	304.796	181.073	21.7357	1.89442	0	90.1295	165.284	0	0	0	0	105.834	0	0	467.921	144.256	566.253	391.807	0	0	0	0	108.796	0	0	46.7896	0	0	0	0	0	0	6.20665	0	0	0	0	752.251	660.625	471.702	657.259	386.363	1070.49	0	0	0	0	0	0	0	0	0	0	65.0261	0	0	0	9.0641	178.049	0	20.6093	117.949	38.4974	14.1703	585.409	322.355	214.378	0	0	0	0	4.29573	118.668	0	0	0	9.96502	0	90.727	42.6364	0	59.1732	0	0	0	104.723	0	24.49	0	0	0	402.103	0	0	0	0	14.5249	0	0	0	0	0	0	27394.9	7329.72	10356.2	76.237	7.5229	10.7932	0	0	12.3883	1174.69	40.063	0	64.4616	163.076	171.782	0	0	0	0	0	0	0	215.31	0	258.505	0	527.612	0	193.68	0	3285.29	9.21027	1870.44	161.701	0	0	0	74.499	0	390.194	389.469	535.263	708.176	244.687	437.005	562.223	384.351	0	233.288	3.41273	0	73.4088	0	0	0	15.375	0	222.549	42.8194	78.1578	391.498	237.469	138.04	592.161	322.988	47.0852	180.295	0	282.331	57.119	153.604	126.941	1049.71	506.072	190.281
Streptococcus salivarius	1304	398.811	970.612	751.43	216.476	1091.19	975.555	98.5792	253.725	103.262	0	603.594	0	0	29.3039	0	123.039	0	0	0	0	0	826.105	0	172.794	0	0	262.022	0	0	0	0	0	76.0122	0	0	0	1231.18	0	0	380.858	1237.53	226.878	0	96.9138	70.8213	0	5.54099	95.7574	0	0	0	0	0	0	0	0	0	919.051	0	2496.93	245.817	693.846	80.4573	1365.7	36.5644	199.039	30.1483	2737.98	424.595	33.7249	1122.24	0	0	0	374.03	0	0	1068.25	17.1371	679.527	0	0	15.1184	0	0	0	18.6235	0	93.8783	197.245	0	0	199.1	227.39	331.091	0	0	811.321	229.454	1000.04	738.584	204.909	94.6759	0	1551.77	49.7948	0	106.857	192.439	0	0	0	0	0	273.022	0	224.004	205.991	0	0	0	0	0	0	1016.55	0	0	0	611.795	0	0	0	0	1123.01	0	0	0	612.505	1417.48	2510.34	2020.27	1339.78	709.685	3276.21	3165.35	1845.26	1747.92	3195.85	1372.1	2531.1	2882.26	3277.84	48.4369	0	26.2898	0	117.539	0	0	69.1876	12.5136	74.1831	95.3705	33.929	124.039	0	104.933	95.5099	260.739	15.2334	440.547	0	2591.39	128.2	160.301	317.834	1348.9	1078.38	0
Dermabacter vaginalis	1630135	395.002	177.551	63.1753	30.5475	62.9895	25.5663	381.642	0	0	328.858	35.943	5.14876	0	108.733	0	794.161	40.1315	33.153	0	326.062	0	0	0	0	0	0	201.195	0	4.35771	0	68.9477	0	0	0	0	32.7682	206.021	0	1649.87	423.176	149.835	7883.44	1846.88	2037.41	734.5	0.123839	0.422171	61.1941	0	1.61658	0	0	0	173.309	187.853	37.9253	948.337	32.0227	92.1517	148.375	156.642	45.5122	1540.46	564.369	420.048	4144.05	373.375	1104.8	545.021	167.661	114.411	0	0	0	0	0	0	37.8671	15.625	0	0	0	0	0	0	0	0	0	0	0	0	0	0	169.659	0	132.595	17.0718	41.4998	26.3308	175.579	0	0	238.217	50.3163	14229.7	1057.63	338.576	47.4919	4.2988	0	0	0	29.732	0	0	0	1116.8	60.0807	144.659	0	0	0	0	0	26.3356	0	0	94.8843	267.122	0	7.1299	1551.86	132.706	95.7115	2423.46	660.837	1276.33	0	35.7347	251.034	0	0	0	800.831	568.172	638.827	949.692	638.574	352.424	756.245	958.276	297.685	458.668	19.9076	0	936.76	20.6963	76.0259	33.1595	0	0	1462.94	244.682	244.773	850.83	189.261	176.759	924.242	320.639	4.15457	2075.75	62.0611	35.2913	327.059	288.845	186.394	1853.47	204.018	84.5692
Stenotrophomonas rhizophila	216778	379.233	852.245	577.03	316.784	718.459	783.135	2632.06	1171.48	1868.55	3674.99	1410.45	1136.16	69.1994	3.85578	1.22567	3.72846	0	22.544	15.365	0	7.04116	0	0	0	0	0	0	0	28.9477	0	0	0	0	55.8599	188.931	0	0	4.43851	0	0	0	0	0.379159	1.4796	67.4194	21.4862	20.317	110.489	74.2106	81.5217	717.838	587.607	439.785	151.889	6448.42	4816.52	346.78	1196.05	1602.84	211.964	316.217	427.643	310.609	188.932	454.715	251.076	2452.45	513.261	509.018	1532.07	870.703	0	32.6475	20.1466	0	0	0	9.96502	63.0041	280.05	0	0	0	425.785	476.464	452.011	211.876	458.315	450.344	348.971	1399.57	2432.18	464.566	2381.12	759.561	736.637	1754.98	3803.46	0	0	0	0	232.109	36.3395	0	101.977	196.452	44.3674	108.813	52.9169	209.604	699.296	275.021	249.332	353.148	2818.48	0	94.4125	433.977	0	0	0	6.91618	0	10.5342	0	0	0	0	0	0	0	0	223.327	0	0	0	0	0	35.862	0	0	0	0	0	6.17751	0	0	21.6153	0	0	26.4609	0	0	0	4.78753	0	0	44.5035	7.17501	58.0988	293.391	385.375	433.806	203.501	188.666	283.936	1128.49	770.473	220.192	0	0	0	2.11552	1.29624	0	12.6776	0	0
Methylobacterium sp. XJLW	739141	375.809	0	0	0	286.057	882.709	1337.86	2416.91	363.875	0	0	6267.75	370.42	0	0	0	510.863	0	0	0	0	0	0	0	0	0	0	0	0	0	110.023	0	0	358.434	0	0	0	0	0	0	517.948	31.1671	222.566	0	0	0	0	0	0	0	0	0	353.29	0	0	0	1118.19	2721.93	3077.26	0	0	0	0	566.71	1269	456.619	1699.9	0	181.26	0	1108.78	0	0	0	0	0	0	0	0	67.1195	0	0	0	353.618	0	0	39.1363	2345.87	0	0	6873.73	0	1054.06	0	3269.79	0	1546.7	0	0	0	0	0	0	0	0	0	0	85.6104	0	125.621	255.862	742.575	208.124	0	157.284	0	0	1785.25	5931.02	459.204	0	0	0	0	10507.9	0	0	0	0	0	0	111.99	0	0	0	0	0	191.102	0	0	0	0	0	0	0	0	72.3185	0	0	0	483.97	0	0	7.67865	0	73.4088	0	216.927	0	284.951	0	90.2227	857.5	0	97.8745	244.016	95.3935	0	354.699	0	167.753	426.98	0	0	133.512	0	945.75	0	0
Rhizobium pusense	648995	374.877	38.4694	0	74.9002	0	59.2061	83.0882	0	613.015	147.986	356.951	295.195	81.411	233.66	151.984	0	0	98.1328	0	286.935	102.097	0	0	332.788	0	0	72.524	0	464.719	55.5791	0	64.6998	0	55.8599	52.7897	0	126.085	0	0	0	0	44.0006	280.957	87.0498	0	19.319	5.17159	0	5.24722	16.6277	10.9286	22.9534	20.7101	27.2621	491.308	0	155.697	341.042	187.325	40.2731	122.028	16.3157	0	170.637	0	16.9118	98.5618	118.308	0	105.029	0	0	0	69.5302	31.1692	0	0	53.8111	0	0	103.546	0	80.7941	0	0	499.314	13.4953	0	0	212.417	1192.73	0	203.004	0	246.695	942.896	286.806	0	0	61.071	0	309.454	1099.46	0	12.4141	42.6325	0	49.3666	11.553	0	122.871	0	166.003	141.374	0	0	14.5039	2600.64	596.718	0	0	0	0	0	0	0	0	0	0	0	0	0	0	0	0	0	0	73.5006	0	382.528	0	0	0	1479	2201.29	1787.12	1636.04	2837.77	1342.5	2059.28	3103.06	1283.35	104.782	102.809	679.304	68.6213	284.281	91.2311	214.664	1733.79	62.568	1453.59	1201.17	1958.79	789.779	1233.17	1483.09	1463.5	6593.65	880.769	451.522	2442.72	1295.7	49.9263	1633.48	0	664.307	6189.44	0
Propionibacterium virus PHL041M10	1982276	374.691	5776.33	8960.21	0	0	0	0	0	0	0	0	0	1449.12	1506.84	2242.98	0	0	0	0	0	0	0	0	0	0	0	0	0	0	0	0	0	0	0	0	27.853	0	0	0	0	0	0	0	0	0	0	0	0	0	0	0	0	0	0	0	0	0	0	0	0	0	0	0	0	0	0	0	0	0	0	0	0	0	0	0	0	0	0	0	0	3795.4	8677.84	7083.22	0	0	0	0	0	0	0	0	0	0	0	0	0	0	0	0	0	0	0	0	0	0	0	0	0	0	0	0	0	0	0	0	0	771.928	11260.8	10460.6	0	0	0	0	0	0	422.922	221.178	1075.58	0	0	0	0	0	0	0	0	0	0	0	0	0	0	0	0	0	0	0	0	0	0	0	0	426.047	311.839	444.811	0	0	0	0	0	0	0	0	0	0	0	0	796.405	983.058	0	0	0	0	0	0	0	0	0	0
Corynebacterium sanguinis	2594913	373.111	1032.76	304.309	116.903	79.5656	569.186	304.187	15.9484	0	0	34.7035	12.0138	207.598	47.0405	44.1242	1944.39	199.573	9.28283	1490.4	0	2017.29	0	0	0	2295.77	0	39.7712	710.222	26.4575	1373.6	542.78	317.452	141.165	82.2381	701.547	239.208	2.47225	436.454	0	0	0	1370.44	436.412	282.603	56.5952	27.2447	10.0793	10385.4	807.022	707.83	194.414	167.56	141.316	1141.11	979.004	1491.73	0	76.8545	43.8098	31.7945	0	20.6093	205.248	0.780353	14.8029	2382.62	816.324	686.72	0	0	369.313	0	111.259	52.8233	1134.56	145.492	0	111.608	207.662	256.906	140.091	0	0	223.718	0	0	277.193	118.172	0	0	606.708	0	0	519.58	0	471.448	119.502	60.1747	0	0	406.005	0	0	0	0	112.209	0	168.721	9.26929	20.2373	1590.1	583.126	371.65	1169.55	179.541	78.0627	116.031	171.659	0	1116.76	0	0	2769.93	1249.5	273.89	831.508	64.9991	0	1611.35	24.5417	17.8247	106.657	0	0	0	0	674.668	112.701	452.64	23.908	879.794	145.393	0	240.871	89.7788	154.074	458.472	116.376	204.406	482.85	208.903	0	0	15.4995	0	879.31	461.566	301.063	102.096	83.0251	134.968	121.634	120.951	187.518	39.7312	15.4742	0	1661.87	128.021	80.3217	0	590.821	201.665	0	144.314	0	813.903	0	299.012
Corynebacterium xerosis	1725	368.218	18163.5	12707.1	5359.33	0	0	167.585	0	0	0	0	65.2176	508.819	364.756	155.661	108.125	0	262.572	0	0	0	0	0	0	0	0	112.295	198.082	0	74.6348	0	12.0934	0	0	0	244.123	304.911	0	3815.77	4939.4	1024.8	52.2507	26.5411	0	71.4398	0	0	22.0979	5.24722	1.1547	0	29.8394	43.8567	954.174	1593.14	1676.3	0	0	39.2778	0	0	0	0	0.606941	40.7396	389.622	224.953	106.744	135.324	159.952	0	0	0	0	0	52.5388	0	153.461	1303.93	639.255	0	0	0	0	0	0	62.6181	106.993	0	1623.48	0	0	0	0	0	928.163	0	0	0	0	0	0	329.838	0	0	0	0	0	26.666	0	37.5842	43.2789	9.91066	0	0	0	159.543	248.906	660.006	0	0	0	259.357	0	0	78.8499	0	17.4346	0	0	0	439.96	0	306.277	0	0	0	0	0	0	662.561	92.5229	220.432	0	0	23.2565	15.0095	59.2535	14.5668	0	78.8031	0	48.4369	44.7921	0	0	0	0	80.2808	12.8125	37.5408	0	5.83901	0	157.956	1.19032	16.8341	236.571	16.443	0	186.566	615.646	0	0	0	0	821.509	0	443.988
Mycobacteroides chelonae	1774	362.773	0	244.248	1.90922	341.943	679.524	0	0	85.2321	0	277.628	514.876	0	0	2184.15	0	73.7552	228.093	1390.53	0	221.797	746.945	0	332.788	0	0	168.443	0	745.791	46.0513	506.839	775.188	174.421	1261.5	2.7784	385.027	0	0	1053.88	96.3901	0	152.169	106.544	499.858	98.655	29.4119	12.454	154.685	59.2186	10.3923	57.5191	222.648	159.59	169.415	209.528	887.453	42.4628	2886.85	1268.97	29.6749	0	0	153.799	125.724	215.085	97.5682	852.27	216.157	134.083	196.568	2313.46	0	36.5137	277.629	1103.39	1363.99	211.443	380.664	90.2219	954.948	301.5	0	0	0	226.888	762.111	105.533	39.1244	59.1842	1365.54	923.851	2161.25	93.694	0	0	648.241	744.33	93.3746	0	68.7049	0	0	158.811	1677.21	234.317	371.415	1875.75	60.6147	75.5649	4.34728	15.901	41.0011	401.382	0	0	0	441.562	497.811	0	671.145	0	2412.49	325.06	0	2359.67	57.3454	0	0	1266.67	0	0	95.9913	301.279	3362.66	293.022	1867.38	0	1293.61	345.435	322.758	249.818	392.922	0	31.9977	100.039	88.6654	174.656	0	16.9163	127.878	244.587	109.151	214.506	28.7238	615.846	100.538	0	0	247.823	152.725	139.437	0	938.412	0	283.933	72.6096	0	314.448	48.1546	425.151	0	292.928	0	90.5442	0	749.753	162.273	1414.88	0
Pauljensenia hongkongensis	178339	360.491	44.3878	64.0651	42.4434	1332.72	3571.2	16.8993	0	0	0	30.9853	0	0	0	0	0	4.33854	0	0	0	362.62	0	0	1103.96	642.697	130.554	0	0	0	6.3519	0	0	45.4716	31.0333	166.704	93.3895	6.59267	285.544	0	30.5627	0	309.379	1.89579	0	0	0	0.633256	0	0	0.923759	37.9626	55.0882	0	179.151	119.214	65.7372	0	22.4159	21.1496	1816.53	1376.34	1200.49	0	0.693647	0	179.526	67.2539	13.343	7.44904	65.5227	66.4595	1472.03	8.16189	14.0043	18.7015	24.2487	0	29.8951	42.3388	0	389.057	142.267	38.6902	111.859	0	57.8153	0	0	0	0	0	0	0	0	0	0	0	8.29996	139.177	698.5	492.39	0	0	0	6855.7	545.014	667.451	46.2421	9.53797	2.09869	0	9.11135	101.584	0	7.41907	16.4343	13176	4849.37	3363.32	0	0	781.372	605.166	0	316.027	1055.51	274.441	196.474	404.991	163.611	7.1299	2298.46	466.266	1773.85	1196.22	0	89.3683	2165.82	690.871	1362.76	0	48.0639	0	257.759	185.115	234.019	34.1125	26.0033	59.2072	90.3966	31.2239	42.9989	301.495	24.4579	37.4705	236.185	69.5083	0	93.3701	33.8251	33.0717	0	77.8535	13.3292	136.637	36.9	17.9564	79.3467	0	0	250.845	0	0	0	0	0	357.509	185.471	368.48
Alicycliphilus denitrificans	179636	357.09	2500.51	22.6897	1999.1	167.656	213.949	14.0827	279.822	80.3148	2474.66	684.156	2854.13	0	0	0	387.759	0	0	0	0	771.007	0	0	0	0	0	680.789	0	22.4111	47.6392	0	0	79.4056	0	33.3408	0	311.504	0	0	0	223.827	123.752	644.949	205.418	16.7002	0	3.79954	16.9984	0	46.1879	37.3874	80.337	469.023	220.044	429.895	257.892	0	2694.71	145.026	440.884	506.3	552.157	467.966	170.55	613.119	21.465	238.867	502.586	2197.47	3110.4	0	0	0	0	0	519.326	814.638	279.021	0	0	0	0	0	0	0	220.749	0	58.2874	140.137	0	0	0	2525.83	0	0	0	2362.73	1693.19	0	0	0	0	94.6759	584.228	0	0	0	0	12.5606	0	109.862	0	0	0	232.959	0	0	454.897	0	0	0	0	0	0	0	0	0	0	0	0	705.86	0	0	0	0	0	295.797	205.802	0	920.458	412.743	0	0	3843.28	1614.31	1259.12	1746.56	2125.88	2210.4	2356.93	4594.37	664.83	146.299	28.7238	244.767	0	399.868	475.922	255.677	501.226	0	0	0	0	0	0	112.228	61.7141	126.846	0	0	0	0	41.0411	0	0	45.6394	0	0
Acinetobacter sp. ACNIH1	1636603	349.415	103.571	481.823	581.578	212.175	886.746	233.774	353.765	47.5333	0	53.2947	121.854	166.893	590.705	115.213	0	49.8932	266.55	0	0	0	0	0	246.391	0	235.352	0	45.1586	0	47.6392	49.8771	86.4679	0	633.078	0	0	176.354	0	0	32.9137	0	0	0	61.65	0	7.49229	0.316628	13.5987	11.6938	10.6232	687.353	0	0	36.9986	0	32.8686	0	80.0567	28.703	0	75.681	0	0	24.2776	94.3843	48.1337	216.836	12.4535	1034.17	116.592	1400.7	0	0	0	0	137.409	64.8597	283.007	0	0	31.9773	0	0.975382	0	18.9073	0	0	18.3645	5.44222	0	165.466	504.907	0	0	0	0	235.591	0	0	30.5355	0	204.909	0	0	144.314	77.0796	0	68.7383	56.4218	119.1	0	88.8356	161.048	573.207	1866.64	61.6285	0	1647.93	524.389	152.162	2121.27	0	0	0	0	535.821	1988.79	910.621	7712.06	3141.34	2434.86	6420.75	1560.2	861.403	1585.76	978.591	0	0	6789.59	131.494	1021	356.874	1166.68	391.971	156.899	13.8085	133.721	161.988	66.7256	88.1918	206.672	343.992	100.828	69.8189	0	134.051	65.9938	0	1679.79	336.201	311.946	35.4208	149.034	101.181	131.791	29.758	74.0703	63.1834	159.732	0	29.7879	176.253	0	116.354	0	92.5541	0	0	0
Staphylococcus pasteuri	45972	347.38	363.98	171.73	121.896	75.7768	84.7723	207.016	11.5989	109.818	0	14.8729	87.5289	146.54	43.1847	359.122	68.9764	82.4323	157.808	430.22	117.382	119.7	878.878	0	89.5968	0	0	126.332	0	43.8884	25.4076	18.3372	14.5121	40.7208	13.965	58.3465	360.451	282.661	244.118	635.961	1572.8	429.157	2942.54	122.468	133.904	115.664	37.5853	5.32991	702.599	7.79587	0.461879	66.1469	20.6581	34.1108	99.312	581.622	328.686	325.548	523.571	681.318	1909.79	601.928	626.866	208.806	214.51	116.399	591.914	71.8921	310.447	297.962	155.135	91.6973	0	187.294	16.7069	193.249	8.0829	36.3214	332.832	501.513	259.683	127.148	138.488	104.691	0	45.3775	94.6069	8.09717	60.6828	0	121.381	96.5218	30.787	398.2	225.034	2.16399	0	40.9723	64.3247	56.4232	0	0	200.727	140.487	273.944	377.079	33.0828	783.381	46.867	4.0973	70.4559	37.5842	50.1124	32.2096	102.817	166.187	65.737	14.5039	77.2466	9.04118	43.475	59.4748	732.536	114.117	80.6127	121.144	8863.45	289.788	326.228	1120.19	233.146	39.2144	42.6628	89.6665	0	1771.92	140.457	84.3335	151.901	0	0	1151.34	272.762	467.747	1296.79	796.039	557.793	991.992	517.083	471.778	877.508	588.05	2735.39	251.081	245.148	85.8196	2704.95	290.138	349.719	588.144	137.863	85.8075	431.064	148.478	145.107	301.376	107.724	124.012	220.407	245.471	36.0063	533.047	918.504	816.742	403.218	162.246	202.462	1310.87	373.592	413.785
Mesorhizobium sp. Pch-S	2082387	344.403	100.612	217.554	119.106	208.86	242.207	153.502	282.722	637.601	205.536	505.68	317.507	1355.49	457.295	834.684	376.574	3856.96	354.074	591.552	463.008	366.14	24.3569	0	307.189	535.082	99.4693	77.2029	1619.55	233.449	134.978	293.395	172.331	45.4716	314.988	443.155	86.8358	304.087	628.789	156.265	458.441	188.681	52.2507	636.608	122.56	10.515	9.96908	6.91305	14.1653	11.394	14.7801	18.9813	94.109	98.6776	68.1553	361.256	290.761	240.623	659.668	441.12	31.7945	100.321	111.634	53.3645	105.521	238.112	222.456	262.058	231.279	304.169	485.638	475.312	49.0677	583.79	37.8362	230.652	355.648	156.96	93.6712	133.569	280.976	56.341	228.516	39.9907	57.7336	189.073	178.702	6.47773	295.429	157.144	91.036	530.87	794.306	854.958	230.925	299.713	427.25	532.64	3052.31	48.9001	1126	172.768	112.909	369.541	315.875	85.3471	132.331	137.274	25.6206	44.3986	38.376	374.396	109.336	47.0756	179.931	192.896	332.794	66.0732	351.901	678.089	418.446	3875.78	3096.19	349.267	1813.78	2396.54	44.8011	138.123	198.486	172.337	576.73	898.367	85.3256	423.226	242.469	372.31	409.857	576.489	112.701	809.987	932.412	1205.64	287.182	413.983	66.6618	54.7223	186.779	60.038	49.0227	104.317	103.625	76.5729	115.766	119.61	71.6674	0	113.305	112.463	167.257	47.994	87.1252	94.7458	40.099	350.341	90.5782	31.0097	42.8516	24.6901	32.3264	29.3625	48.47	0	0	0	0	0	0	45.6394	288.805	365.46
Cupriavidus metallidurans	119219	340.916	0	32.4774	0	65.3575	0	254.898	0	922.801	443.958	27.2671	919.911	227.951	78.6578	118.89	613.331	567.264	417.728	1044.82	443.445	260.523	0	0	262.391	0	0	238.627	0	8.71542	98.4544	17.6037	62.2811	489.328	0	0	1312.37	0	0	1279.19	387.911	286.721	86.1679	83.4149	10.6038	44.8432	0	0	0	0	5.54255	0	114.767	47.5114	0	0	12.6418	198.16	86.4613	200.921	69.948	0	17.1744	174.871	45.5206	2.78345	906.083	1045.91	605.772	1098.73	421.079	100.951	0	44.246	0	105.975	0	0	0	47.3791	43.5119	38.8296	0	9.91638	86.6004	0	0	109.582	598.843	139.457	197.245	965.218	1748.7	23.4235	243.885	154.725	279.922	78.5302	323.698	78.9925	484.751	0	3362.17	430.622	570.251	296.387	227.146	11.1565	83.1108	9.33646	29.1568	57.8219	125.281	79.2852	503.806	258.184	304.034	156.319	51.4977	623.842	293.456	0	1987.62	1044.34	1289.8	600.452	0	32.4996	18.4404	413.608	204.514	331.54	375.966	301.279	382.846	417.125	191.113	0	2018.82	1417.48	2080	1422.88	55.2734	801.084	461.3	30.7813	111.195	34.1125	4.26284	4.22908	401.273	117.461	165.381	111.701	49.9112	0	442.049	142.922	78.0533	6434.68	1298.16	1795.7	0	0	58.4669	1041.73	529.098	520.175	70.5304	55.2016	40.1609	37.6268	104.263	105.874	855.516	150.147	119.228	144.525	0	241.626
Staphylococcus lugdunensis	28035	340.655	210.102	187.746	99.2795	277.533	244.898	360.518	100.04	109.818	304.194	234.249	132.151	109.905	77.8867	0	0	8.67708	0	714.472	254.328	70.4116	0	0	0	0	0	0	171.398	1.86759	31.7595	53.5445	13.9074	8.14416	0	0	0	54.3895	0	1410.02	909.828	913.808	15.5835	30.7119	2.7126	0	0.185759	2.26917	19.8314	2.99841	1.1547	0	4.59068	0	19.4729	223.979	187.098	276.008	341.042	268.902	267.074	136.695	122.797	0	11.0984	22.3941	163.264	80.009	111.192	212.298	145.499	98.4273	0	45.1052	133.409	0	0	24.6467	49.8251	86.1896	0	0	0	0	0	0	0	15.1147	0	9.52389	379.317	613.603	665	952.556	86.0076	142.823	353.586	184.375	60.1747	48.9001	0	17.2768	125.454	0	178.902	0	54.5696	319.173	9.3734	1.61205	4.72205	95.4061	15.9449	7.43299	20.5635	25.2248	49.3028	9.66925	42.9148	0	0	0	161.158	96.8265	322.451	0	238.342	181.907	258.836	0	0	0	434.627	448.332	421.131	103.419	80.5898	0	0	0	107.586	575.668	37.2495	327.961	2671.81	3211.09	2705.38	1698.8	3167.72	3845.65	3644.53	3808.57	1045.21	39.5403	45.5031	287.979	0	0	76.0259	570.692	52.2751	3.57531	787.945	134.575	90.2753	672.524	155.932	150.946	271.836	495.64	19.388	2481.8	1792.32	1043.62	466.684	655.68	533.793	3400.14	1944.8	208.403
Pseudomonas fulva	47880	337.961	2050.71	0	494.047	0	0	540.777	0	1704.64	1520.97	1755.01	3973.12	0	0	0	0	0	0	0	0	0	0	0	0	0	0	0	0	0	0	0	0	0	0	0	0	0	0	0	0	0	0	0	0	42.6783	10.3406	0	0	0	33.0244	0	0	0	340.777	0	616.919	0	0	738.724	748.232	0	0	926.9	30.8673	684.856	441.008	187.847	1740.82	0	7260.49	0	0	0	0	0	0	0	0	0	0	0	0	0	552.078	1217.63	467.778	478.003	1554.6	0	0	0	4747.36	0	0	2965.75	4169.37	4066.5	2400.76	0	0	0	0	0	0	0	0	0	0	169.198	0	192.258	0	0	1570.54	691.457	1614.67	143.427	0	0	0	0	0	318.144	0	0	0	0	0	0	0	0	229.313	0	0	0	3684.11	0	0	0	0	0	0	0	0	0	0	225.143	21.3142	232.6	0	0	0	0	0	0	0	0	0	441.545	0	0	699.727	0	0	193.811	0	248.584	0	552.016	466.697	0	0	0	0	0	0	0	0	0
Mycobacteroides immunogenum	83262	335.655	97.6531	113.449	440.149	216.438	898.856	69.0054	24.6476	45.8942	386.408	53.2947	15.4463	757.122	1142.85	273.325	70.8407	168.118	64.9798	1521.13	573.869	901.269	0	0	668.776	0	0	72.524	0	556.542	293.775	299.996	119.725	48.1863	69.8248	68.0709	124.519	911.437	1480.98	276.189	672.38	784.321	220.003	288.919	201.719	104.84	7.36845	5.32991	87.8248	5.0973	5.54255	88.0042	36.7255	154.717	77.8918	184.241	161.815	339.703	421.098	382.203	0	85.6545	115.068	221.394	71.7925	48.4574	100.82	75.3708	188.581	73.2489	286.18	243.124	0	196.315	74.1983	610.915	94.9741	173.824	153.461	165.827	102.299	95.1706	0	187.598	90.2087	41.5961	99.8628	87.4494	21.5583	371.432	242.763	282.671	474.12	222.523	192.044	296.467	1060.76	1177.95	99.5995	45.1386	610.71	319.621	342.908	452.001	195.674	890.714	214.527	429.768	80.6112	22.3	45.4965	33.2476	148.059	96.6289	128.522	163.22	147.908	162.766	575.058	1283.85	510.831	0	893.694	214.402	3564.23	410.836	496.396	661.727	304.77	534.243	1108.47	263.806	578.614	208.026	708.265	317.153	3108.46	1499.12	235.202	250.143	95.632	2509.04	708.942	268.82	108.437	112.01	85.0316	46.393	4.26284	120.294	136.697	15.6119	6.61522	10.8736	61.4292	6.95018	272.889	112.072	147.997	47.994	48.1751	72.4001	245.94	147.644	4.54406	195.749	26.7822	14.5896	29.3876	18.792	231.271	1139.78	19.8595	3559.38	245.4	36.5107	118.585	40.5684	320.6	915.159
Neisseria mucosa	488	334.261	0	168.171	93.2581	0	0	0	0	0	287.751	0	17.1625	0	0	332.158	0	0	0	199.745	293.456	0	0	0	239.992	0	0	0	0	0	0	0	0	99.0873	162.925	582.075	139.265	103.01	0	0	0	0	0	0	88.2828	0	0	0	0	0	5.08067	0	0	0	33.104	119.214	73.3223	0	126.49	45.3205	6293.2	3561.11	3963.85	0	6.24282	0	1062.19	1841.37	966.033	0	0	0	0	130.59	0	0	0	0	2744.37	5302.43	4399.33	0	0	123.061	0	0	15.7678	0	0	0	0	0	283.241	31.2313	0	0	0	0	0	52.6617	255.735	0	0	0	0	2059.19	2740.76	2178.43	0	16.1205	5.24672	0	0	0	0	163.22	0	0	0	0	24.4547	0	0	0	0	0	220.421	0	8.71728	249.888	0	0	469.291	247.479	4855.76	934.222	1132.86	1716.88	347.903	1870.12	2438.62	0	434.978	0	291.534	171.007	116.282	352.041	66.9266	376.389	123.468	84.7506	291.07	0	52.613	0	0	0	0	95.1153	55.8626	151.951	36.0891	0	0	0	36.3048	0	0	0	94.1703	15.6778	146.464	0	0	0	0	73.5302	511.371	0
Acinetobacter sp. FDAARGOS_724	2545797	331.6	0	28.0285	92.6706	8.52489	189.729	236.59	0	88.5102	295.972	163.602	37.7575	488.466	0	61.2837	0	118.225	54.3709	0	0	102.097	0	0	0	535.082	87.9238	0	37.9743	304.106	0	197.308	136.656	0	68.2732	0	360.451	0	0	0	0	0	0	0	0	0	0	0	0	0	0	0	0	0	0	130.052	101.134	0	0	0	0	0	0	0	7.19659	5.31386	0	0	35.5813	0	36.6156	266.679	0	83.3372	48.4009	118.443	0	0	0	0	195.804	45.6819	26.6751	37.3896	0	0	0	0	0	0	0	0	0	0	0	0	0	47.801	0	75.231	500.019	185.726	271.818	88.5677	0	265.352	0	0	49.3666	91.6854	37.3267	0	298.397	0	907.364	1483.81	90.3884	0	1098.62	876.995	0	0	0	86.4522	0	1079.76	885.27	1527.93	699.394	8565.13	2131.04	2046.28	6423.42	3127.57	2424.69	3288.74	124.339	691.031	166.601	7194.59	478.16	217.233	1153.53	290.326	693.283	321.494	380.098	229.236	176.908	240.588	130.083	302.574	0	24.7127	19.9076	0	0	20.3058	113.025	115.186	156.313	21.4519	67.5	95.0925	162.98	97.8745	141.648	43.7688	45.5509	190.269	87.246	76.8214	305.34	0	118.046	94.1932	29.5659	154.667	349.746	217.464
Comamonas testosteroni	285	330.002	417.245	430.215	207.518	91.8794	246.243	87.313	129.037	78.6758	106.879	658.128	444.509	822.251	606.899	665.541	426.908	186.557	210.853	2996.17	489.093	176.029	915.414	0	150.395	0	0	250.325	969.884	149.096	638.366	22.0046	162.656	662.392	63.6182	231.997	643.896	435.94	301.819	777.69	5106.32	73.9925	31.1671	145.597	193.581	40.5135	7.05885	9.18222	168.284	22.4881	12.4707	131.719	149.197	137.661	126.574	661.099	935.492	134.466	251.378	472.844	1004.71	193.016	103.905	45.9756	11.8787	10.5012	210.747	166.975	87.1743	499.086	468.294	238.076	0	250.871	9.33621	548.577	323.316	268.519	113.601	232.863	419.844	87.5569	166.497	121.435	155.159	52.9405	15.7678	0	7.98457	172.791	303.453	172.36	603.426	234.235	300.438	202.333	0	174.132	62.2497	67.7079	99.2404	384.409	250.908	9.16218	408.121	1674.36	343.107	433.649	60.6147	14.71	8.69456	0	79.7243	39.6426	89.9653	60.8364	271.165	162.766	223.157	596.718	122.273	0	0	238.608	0	168.548	111.107	92.5335	114.331	809.982	147.25	278.066	167.985	75.3198	31.9038	2092.52	541.103	168.667	436.103	833.81	418.39	2378.7	331.641	1193.56	510.185	0	484.026	115.983	37.0867	187.489	224.889	300.344	99.2283	273.817	141.202	211.527	540.991	278.033	208.311	84.6439	47.6626	101.896	344.851	74.5169	191.456	159.894	145.814	113.911	133.714	42.2821	199.419	1022.2	620.611	1583.07	558.074	96.5697	6.74874	689.662	68.8893	105.711
Agrobacterium tumefaciens	358	327.116	769.388	773.23	487.586	723.195	1166.63	526.695	1100.44	1457.14	591.945	1116.71	923.344	0	0	0	0	0	0	0	0	0	0	0	83.1971	0	0	93.5793	289.426	67.8558	4.76392	0	0	10.8589	0	0	0	192.836	0	0	0	0	4.5834	0	128.972	37.1116	60.6814	31.9267	74.2261	68.0639	53.3471	143.222	436.115	444.658	344.671	1419.74	950.662	580.326	1785.27	2954.9	137.776	628.328	390.718	171.861	545.553	954.344	150.905	1224.49	442.098	234.645	1454.02	1813.76	0	0	0	0	0	0	0	0	118.038	4.56819	0	0	155.159	744.948	1077.47	36.4373	713.821	828.578	1062.09	2743.98	3343.47	772.976	1906.31	815.825	957.629	2635.88	713.797	0	0	0	0	0	0	0	0	0	91.8593	99.0068	83.4228	170.574	407.733	359.261	344.438	443.66	838.147	6.44616	0	36.1647	0	0	0	0	0	0	0	0	0	51.701	134.979	167.553	85.3256	0	0	0	0	0	0	452.64	0	0	0	0	78.2165	219.317	0	38.206	40.0707	62.4965	17.6384	154.633	0	0	0	0	0	0	0	21.8154	0	0	531.312	389.267	499.241	419.6	371.976	642.503	467.264	912.588	1008.18	32.9235	0	0	17.3473	119.902	125.655	20.2842	360.344	1226.25
Pseudomonas sp. LPH1	1898684	325.945	417.245	1459.26	1259.64	1095.92	1700.83	743.569	1460.01	2281.6	748.152	1436.48	1742	187.245	0	311.321	0	27.1159	149.851	0	0	0	1125.49	0	0	0	0	177.801	0	85.2866	65.107	71.8817	0	42.7569	178.441	0	73.7286	0	11.836	0	456.09	0	3.66672	7.96234	4.6854	54.1211	49.2881	16.5702	66.8602	62.217	38.105	234.678	670.24	165.681	198.624	867.014	1077.08	368.011	1754.84	1226.68	235.28	429.446	358.086	219.752	572.692	557.323	176.273	294.526	719.632	408.456	1215.06	1633.73	0	66.1542	0	0	0	0	0	0	15.2755	0	0	0	155.159	0	362.66	90.6883	443.942	585.719	561.389	3157.64	2647.69	1155.56	2735.75	4239.26	839.767	1434.03	765.671	0	0	0	0	0	0	9.3106	0	0	76.8619	64.482	42.1236	47.703	362.176	681.358	218.487	424.371	484.811	0	0	226.03	0	0	0	62.2456	0	84.274	0	25.2774	0	77.5514	110.438	310.15	0	35.8666	63.8077	24.1312	0	0	24.5002	619.402	0	238.956	146.595	0	29.3312	58.9975	78.4907	0	34.529	30.5434	19.8432	0	0	0	3.12834	0	0	0	14.6983	0	0	0	220.544	698.735	475.611	173.461	118.437	347.345	196.897	345.303	459.773	0	0	0	0	0	0	0	0	0
Rothia aeria	172042	321.889	5.91837	21.355	72.4035	0	6.72796	115.478	82.6419	142.6	73.9931	0	127.003	0	24.677	82.1201	74.5691	81.3476	88.85	0	84.7762	133.782	235.45	0	319.989	0	337.485	152.066	0	51.67	53.9911	30.8064	36.8849	1081.14	2001.64	2133.81	193.333	51.9173	42.9056	58.145	2.35098	292.271	153.544	105.785	161.77	9.58716	1.30031	0.738799	13.0321	4.64754	5.77349	94.3313	117.062	110.86	272.621	910.365	695.298	3128.1	720.511	938.134	642.25	211.203	159.722	206.343	78.122	36.3114	309.616	226.112	169.901	40.9697	36.6156	221.251	0	17.1829	27.2716	330.393	317.254	58.3737	1891.36	2055.45	1244.72	38.0682	40.9018	0.975382	61.3419	0	105.119	0	7.18612	0	0	0	0	0	0	94.1336	73.6637	3.41436	35.2748	71.4694	416.046	449.197	355.454	296.244	150.949	442.253	85.9472	247.384	32.4945	37.2115	5.09681	0	0	61.9416	218.487	317.536	32.8685	88.6348	34.3318	180.824	95.1015	1536.43	0	31.1228	0	279.157	417.546	586.346	249.448	835.832	257.688	434.924	1210.56	685.052	714.646	1378.93	363.805	203.911	1646.41	3537.74	2211.49	43.4466	272.762	0	408.859	623.749	750.749	604.474	447.172	396.594	463.007	683.952	119.074	49.4254	0.284395	149.278	126.072	0	0	41.8857	26.1375	0	330.148	112.331	66.6462	170.554	82.7274	183.492	193.958	278.357	62.3186	1081.77	1273.49	831.867	336.791	296.406	304.979	715.017	1017.44	72.4878
Streptococcus sanguinis	1305	321.511	186.429	60.5059	34.6597	39.7828	94.1915	230.957	7.24929	50.8114	435.737	99.153	104.691	48.8466	126.469	91.9255	26.0992	42.3008	1.32612	153.65	195.637	309.811	0	0	63.9977	0	401.43	21.0553	0	111.433	79.3987	24.9385	9.67473	266.721	391.019	188.931	104.858	174.706	113.922	18.1703	56.4235	2197.58	14.6669	7.20402	26.6328	17.9373	0.123839	0.316628	13.5987	0	0	7.47748	13.772	15.8371	116.838	469.633	53.0955	1245.58	494.751	537.803	699.48	140.215	70.415	89.7618	356.188	34.7931	162.614	279.452	614.668	85.664	33.7249	291.917	1815.51	81.6189	0	68.5721	90.9326	89.5064	3302.41	603.328	414.289	10.6591	44.6807	124.849	54.1252	15.1258	78.8391	4.8583	20.7599	1.36056	60.6907	82.7329	215.509	78.0783	296.903	313.779	117.862	92.1876	6.22497	157.985	248.101	0	104.545	3.05406	36.3395	657.949	140.858	101.379	13.1228	28.1437	7.42036	0	59.2238	37.165	195.353	181.025	45.1942	85.4117	171.659	334.524	21.7375	0	0	442.635	305.176	121.144	396.042	438.293	586.74	318.823	298.59	320.845	533.285	986.331	516.842	1737.45	918.724	804.315	940.808	1905.85	2486.43	293.265	243.924	43.0112	1560.78	1143.61	1442.27	951.057	1649.72	807.755	833.412	1301	572.217	19.7702	30.1458	92.4676	169.159	41.3926	48.6566	25.3059	66.6251	0.893828	227.896	170.165	143.895	201.563	139.863	315.921	117.551	447.485	121.867	556.563	1613.59	615.077	269.094	386.711	718.901	864.613	1486.42	262.768
Acinetobacter pittii	48296	319.653	0	0	71.5223	0	0	0	0	526.144	0	0	0	0	23.1347	0	0	0	0	0	0	0	0	0	0	0	0	0	0	111.744	0	0	0	0	0	0	0	0	0	0	0	0	0	0	0	0	0	0	0	0	0	0	0	0	33.104	43.3507	0	0	216.153	92.1517	0	0	73.8499	0	7.54341	0	25.3677	27.8292	42.6976	278.097	0	0	0	0	0	230.652	0	0	0	37.8025	0	0	0	0	0	0	0	0	11.1784	0	0	0	0	0	0	0	471.448	163.889	136.949	0	0	0	0	0	0	0	0	0	0	3.55994	0	0	0	0	46.2679	31.1601	0	0	0	0	0	0	0	314.686	0	0	0	0	0	0	0	0	0	0	0	0	0	0	0	0	0	0	0	1048.4	5672.48	4895.08	5657.87	3656.86	4016.45	2762.06	4008.32	5986.81	3353.92	91.9313	174.192	479.864	0	0	47.6429	762.668	398.726	0	582.104	217.712	620.112	474.837	745.737	514.564	431.998	1387.09	126.022	575.377	1109.65	499.12	187.435	321.467	238.455	228.197	2278.65	326.195
Dermabacter jinjuensis	1667168	316.795	393.571	301.195	134.527	0	207.221	336.578	0	0	0	120.223	42.9063	179.104	0	51.4783	0	108.464	83.5455	314.982	247.807	73.9322	0	0	3907.06	0	449.388	42.1107	0	30.504	34.9354	0	0	59.7239	66.7215	2.7784	0	0	0	11639.9	3749.81	3266.77	5189.78	1141.65	1491.19	0	0	0	153.552	9.89475	0	37.9626	48.2022	0	33.104	0	0	587.403	30.4216	4.53205	0	0	0	0	0.433529	0.885644	3700.44	1135.2	608.441	0	0	0	0	748.316	239.056	105.975	0	0	61.7831	161.795	222.651	190.341	40.0126	46.1681	0	0	47.3034	0	0	0	0	0	160.093	117.118	15.3164	176.365	0	92.1876	0	624.417	11.4508	0	121.272	0	206.856	4385.29	443.037	1123.9	44.9923	0.268675	0	93.9605	22.7784	0	467.819	54.9011	49.3028	0	51.4977	0	0	0	0	784.986	0	563.582	0	41.9786	62.0268	0	0	39.2144	223.98	0	229.708	720.488	156.575	162.373	0	71.4694	155.402	108.617	69.6926	0	199.985	53.4398	40.6989	140.544	140.674	171.983	154.336	108.54	115.766	147.288	14.2197	0	277.677	1.95248	20.7804	52.3571	13.8375	9.83211	167.079	0	0	572.711	46.4225	133.551	102.857	57.5506	110.789	0	0	0	0	0	0	0	0	0
Corynebacterium matruchotii	43768	316.341	65.102	75.1875	8.07747	662.1	1196.23	59.1475	66.6934	16.3908	131.543	80.5618	78.9476	93.6227	56.2943	9.80539	0	13.0156	26.5224	92.19	71.7337	690.034	62.922	0	684.776	0	882.79	0	51.3166	98.671	11.1158	4.40092	13.3028	583.665	1323.57	1432.27	704.517	463.959	495.634	119.924	188.078	48.0952	498.215	538.406	396.779	5.56674	0	0.844342	104.257	2.54865	1.1547	105.835	39.0208	129.134	290.147	971.779	692.769	205.237	99.2704	113.301	1748.7	1207.96	1102.6	2.46298	26.1852	74.7736	60.4923	77.6899	36.4709	94.3545	14.4535	42.063	0	62.2881	101.961	224.418	94.9741	66.1569	245.14	346.775	210.616	138.568	279.199	97.7008	25.2584	7.56292	5.25594	19.973	0.798457	1.36056	75.8633	89.6274	49.2593	27.3274	0	3.24599	0	3.41436	18.6749	90.2772	351.158	285.068	96.1816	70.2434	11.1814	7904.7	1412.67	1107.89	13.7477	5.50784	0	21.6832	15.9449	52.0309	77.1131	23.741	73.9542	2314.17	2634.97	2432.08	182.051	0	0	221.318	195.774	131.678	369.161	213.955	40.5689	77.5514	16.3611	185.377	133.321	25.1066	293.515	879.065	174.995	94.4032	1009.41	3192.3	2594.02	391.02	55.2734	268.82	247.093	210.339	205.311	84.599	168.809	76.5934	149.926	184.37	224.918	60.299	21.614	4.53272	250.547	43.3451	100.354	126.53	95.8377	153.738	256.634	10.5658	60.8904	213.192	151.766	121.767	8.81629	118.625	12.4637	136.397	104.263	141.165	99.4294	158.357	60.4173	593.312	188.121	184.24
Moraxella ovis	29433	314.324	0	0	0	0	0	0	0	0	0	0	0	1559.02	0	241.458	0	0	0	0	0	0	0	0	0	0	0	1265.66	517.272	619.729	0	0	0	10250.1	3270.9	2978.45	0	672.452	0	0	0	0	0	0	0	0	0	0	0	0	0	10012.9	5775.08	4081.11	0	0	0	0	0	0	0	0	0	0	0	0	0	0	0	0	3555.57	174.982	0	0	0	0	0	0	0	0	0	0	0	0	0	0	0	0	0	0	0	0	0	0	0	0	0	0	0	0	0	0	0	0	0	0	0	0	0	0	0	0	0	0	0	0	0	0	0	0	0	0	0	0	0	0	0	0	0	0	0	0	0	0	0	0	0	0	0	0	0	0	0	0	5920.46	1849.02	1549.83	629.035	0	260.324	0	0	0	0	0	0	0	0	0	469.468	0	296.751	0	0	0	0	0	0	0	0	0	0	0	0	0	0	0	0	0	0
Paracoccus sp. Arc7-R13	2500532	313.885	213.061	204.652	131.002	318.263	24.2207	119.703	281.272	237.666	98.6574	263.995	125.286	65.1288	43.9558	126.244	5.59268	3.25391	0	99.8725	6.52124	63.3705	48.7138	0	6134.18	9786.92	7326.98	135.69	215.53	207.925	17.4677	0	7.86072	31.898	82.2381	236.164	32.7682	18.9539	0	18.1703	0	153.535	40.3339	260.861	192.841	11.1335	0.557278	3.74677	61.7607	5.0973	13.6254	56.3687	236.42	250.958	93.4701	433.507	409.594	233.546	454.722	330.84	93.264	81.5477	36.925	58.2905	79.7694	76.0388	104.073	577.456	356.703	55.8678	241.856	433.249	0	246.575	142.254	0	0	0	23.9161	83.6695	117.575	8.37501	39.3457	57.8727	43.3002	136.133	152.422	10.5263	217.979	73.47	106.209	261.988	1009.81	121.021	435.929	16.2299	471.448	286.806	176.374	3.76155	38.1694	0	217.454	864.299	584.228	10.8624	22.851	0	26.8704	48.7645	35.6777	109.862	250.562	180.869	462.679	394.694	1154.51	1.61154	51.4977	0	8.15155	0	1230.66	0	0	442.438	30.4647	1.80553	0.33528	25.8505	0	156.858	71.9935	118.36	165.9	0	59.8667	187.548	793.806	4645.51	3586.2	467.051	211.481	0	27.5535	84.6486	9.81134	24.561	73.7472	15.5066	52.9151	20.0725	46.3066	8.89658	7.82085	3.62618	17.5543	64.8223	107.957	7.85356	25.1125	3.57531	38.7624	91.7559	60.5874	225.79	269.608	213.794	42.6121	93.9601	126.022	10.9745	7.44733	247.039	44.4259	1.29624	157.149	10.1421	466.328	87.5895
Kocuria rosea	1275	312.723	577.041	252.256	407.105	105.14	0	91.5378	0	4.91723	41.1073	63.21	0	0	141.121	11.0311	147.274	53.1471	164.439	53.7775	0	140.823	0	0	214.392	0	0	128.672	15.395	12.1393	184.205	115.157	281.172	111.982	179.993	163.926	57.3444	65.1026	0	65.4132	54.0725	9.24907	85.7095	379.159	219.227	221.742	16.8422	15.6203	559.812	72.8614	77.1338	269.764	307.576	333.798	151.889	234.816	364.083	63.6943	104.074	34.7457	10.5982	17.0136	130.525	0	15.6071	5.5669	1474.58	1552.64	1029.19	89.3885	446.132	503.914	539.745	286.096	40.2931	99.7413	92.9533	0	227.203	684.981	577.227	46.4432	68.6883	0	0	0	0	59.919	88.6288	2.72111	0	241.304	0	23.4235	0	0	0	211.69	37.3498	0	49.6202	0	1697.81	1612.54	1733.12	231.213	5.1159	0	454.297	96.5215	86.4209	218.277	241.451	215.557	82.254	59.3526	90.3884	696.186	1450.52	126.577	195.637	0	0	62.2456	1577.7	0	125.443	43.7841	80.8025	232.654	0	60.6041	647.941	796.238	925.211	210.286	810.503	130.906	828.107	6479.89	1757.24	4409.83	699.329	2639.81	90.6601	272.329	212.579	98.244	112.113	102.438	88.1918	31.2239	294.377	27.6782	44.0812	0	264.91	95.281	93.2585	485.176	489.951	532.722	124.307	2.22438	111.178	493.249	546.358	228.383	263.019	137.417	108.019	299.447	0	0	772.588	276.099	150.722	116.634	556.414	253.707
Prevotella intermedia	28131	307.217	180.51	14.6816	1.61549	1863.16	5410.63	191.525	0	231.11	156.208	17.3518	20.595	101.764	1.54231	7.35404	0	0	0	0	0	116.179	0	0	0	0	0	44.4502	51.3166	10.583	20.6437	1.46697	1.20934	0	29.4816	0	0	329.633	0	0	37.6156	0	38.5005	47.774	24.4134	4.32969	0	0	211.346	2.54865	0	4.02633	0	0	9.73647	0	12.6418	113.234	4.8034	1.51068	438.765	137.282	46.3709	18.0618	3.20812	6.95863	68.2977	1.15955	28.4651	21.1056	8.67212	5.04756	147.203	1.28872	0	93.5075	62.6425	38.9158	113.601	98.2864	0	389.057	162.718	292.127	0	0	0	0	0	14.2858	0	213.727	0	27.3274	0	48.6898	0	0	0	30.0924	316.806	457.836	66.9089	0	0	19820.7	1144.94	701.405	0	1.54488	0	0	0	0	15.4226	13.3543	0	4417.23	1510.6	1826.32	0	0	0	0	0	0	116.483	499.229	105.949	34.4673	0	46.3443	1919.83	1682.14	2928.77	0	99.0104	16.3632	377.303	976.749	944.366	119.478	34.8463	413.983	53.3294	73.5332	72.3132	72.3185	109.129	74.2439	83.7822	70.6255	69.4598	6.91956	5.97229	6.34581	17.5543	21.0868	8.61627	89.007	82.5126	110.835	309.431	41.7072	96.9399	8.72149	26.7822	14.0285	7.34691	12.9195	11.0789	47.0335	119.157	141.165	19.8859	52.7137	28.6018	223.126	55.6414	0
Lautropia mirabilis	47671	306.353	26.6327	12.4571	103.245	8.05129	26.9119	83.0882	88.4413	134.404	0	14.8729	63.5013	16.2822	3.85578	2.45135	20.5065	16.2695	58.3492	30.73	0	21.1235	25.3718	0	908.768	735.364	1012.46	63.166	310.979	151.586	14.2918	0	0	1184.98	2166.12	2431.1	109.774	78.2879	0	10.9022	2.35098	159.084	41.7089	85.3107	63.1296	2.78337	0	0	10.7656	0	1.1547	95.4816	146.902	68.2215	149.942	1011.52	907.68	42.4628	105.675	104.237	813.94	269.284	395.011	0	24.3644	19.6107	232.863	350.184	304.22	17.3811	56.8505	50.4756	0	1.71829	0	218.184	125.285	182.904	3734.89	5997.49	5558.42	19.0341	16.4496	32.8379	75.7753	37.8146	0	1.07962	15.9691	0	0	13.7888	18.4722	0	63.6221	1.082	0	30.7292	0	60.1848	274.82	164.13	50.1817	0	5.5907	46.553	36.4934	0	25.6206	22.7702	29.1568	70.8318	177.671	138.749	20.5635	22.2572	16.4343	1.61154	68.6636	0	43.475	0	14.6507	0	5.75805	5.26712	270.599	270.83	183.063	137.869	278.139	89.1237	469.291	1377.28	1588.81	182.708	122.036	0	465.504	2394.23	1805.05	86.8932	138.184	0	853.271	869.572	507.646	585.371	903.297	815.274	425.525	758.294	36.3837	27.6782	7.53646	198.231	89.3672	46.8595	41.5608	109.077	187.575	111.729	66.8317	33.6438	118.751	162.801	161.884	172.831	101.387	340.605	73.3974	161.482	749.698	478.954	70.6583	469.886	536.686	283.979	945.903	253.707
Brevibacterium sp. CS2	2575923	301.316	8711.84	5542.52	3083.39	269.481	0	508.387	179.782	31.1425	649.495	311.092	219.68	179.104	0	0	143.546	30.3698	10.609	706.79	32.6062	918.872	158.32	0	47.9983	0	0	360.28	241.188	245.899	369.998	46.9431	0	86.8711	23.2749	44.4544	131.073	4.12042	0	0	0	0	49.0423	0.379159	44.6346	169.167	3.59135	8.33787	842.552	130.131	92.1449	23.5828	27.5441	88.9317	2714.53	3872.66	3582.68	99.08	0	24.1709	65.7087	0	86.7307	0	1.99424	0.253041	37.7264	124.072	4.44767	0	0	0.841259	0	36.9433	17.6897	205.716	173.782	29.8355	546.083	1678.43	1027.16	0	21.7846	0	0	0	0	0	0	6.80278	3337.99	985.901	788.148	0	0	0	44.1982	20.4861	0	52.6617	83.9727	203.003	0	0	0	102.417	0	0	58.1151	7.85875	4.42223	2529.71	1412.26	834.973	120.811	102.383	36.9771	165.989	231.74	45.2059	0	0	0	0	0	0	0	13.9929	5.69976	258.505	36.8125	103.383	0	75.3198	82.95	0	0	0	0	83.381	11.954	119.478	180.24	0	80.883	68.4029	63.592	31.3835	42.2022	14.0969	22.0479	0.743426	89.3055	31.6323	0.142197	0	295.231	0	10.1368	5.23571	0.512501	72.4001	159.728	9.73168	38.776	31.9788	19.6403	2.24455	606.855	117.45	209.113	0	0	0	335.521	0	0	0	0	6.04065
Corynebacterium ureicelerivorans	401472	292.953	198.265	68.9589	42.1497	49.2549	189.729	343.619	0	36.0597	0	58.2524	89.2451	52.9172	136.494	60.058	1250.9	226.689	53.0448	3933.44	313.02	95.0557	0	0	476.783	0	194.498	203.535	44.1323	10.8943	80.9867	0	48.9783	41.3995	6.20665	76.4061	0	59.334	255.954	690.472	115.198	308.919	1605.56	519.448	1155.07	28.143	0	0.316628	199.447	10.1946	2.07846	46.0153	41.3161	38.9837	83.7337	104.764	131.474	0	67.2477	15.1068	203.485	12.9068	82.4371	133.001	31.1274	31.2506	402.631	259.739	46.2557	237.128	215.839	151.427	0	703.641	370.254	467.537	10.1036	127.125	526.153	709.678	741.554	47.2046	70.6889	0	0	15.1258	0	87.1795	0	7.48305	834.497	68.9441	474.12	546.548	0	60.5918	0	105.845	423.298	60.1848	114.508	0	209.09	3.05406	0	3311.47	666.773	341.001	26.2455	7.72441	0	0	31.8897	29.732	0	74.1907	0	601.105	472.062	1202.48	0	0	0	532.546	224.564	395.034	132.611	0	0	0	0	295.891	213.314	157.813	261.611	6853.26	865.765	1115.22	2489.22	1572.33	1446.43	206.371	85.3134	0	107.548	96.6191	161.705	751.84	370.441	417.27	97.011	186.6	0	204.621	6.82547	0	413.323	235.079	80.5875	183.25	32.8001	24.1334	972.401	73.4047	0	265.521	247.587	39.8408	92.5711	48.1546	31.8517	136.397	0	0	157.395	3.88871	140.759	0	291.455	211.423
Veillonella parvula	29466	289.839	91.7347	109.444	4.84648	430.033	1562.23	318.27	598.791	753.976	238.422	101.632	171.625	56.9877	26.2193	44.1242	11.1854	36.8776	0	84.5075	13.0425	77.4528	600.804	0	105.596	0	0	18.7159	0	25.2125	39.6994	13.2028	24.1868	22.3964	18.62	36.1192	129.435	109.603	113.922	0	129.304	138.736	47.209	26.5411	20.4678	16.0817	2.04335	5.38268	18.1316	0.599682	2.77128	0	20.6581	10.9642	124.627	270.942	235.137	0	164.917	117.833	1418.04	560.274	548.722	13.4095	31.3008	67.1824	232.863	308.44	62.2673	19.8641	29.8706	55.5231	245.339	29.6405	20.1466	87.2736	84.8704	60.9681	358.741	202.621	110.169	536.762	458.589	378.448	436.61	147.477	173.446	29.6896	168.475	127.892	75.8633	179.255	215.509	27.3274	5.89093	165.545	29.4655	116.088	145.249	18.8077	0	220.28	0	0	0	2222.13	952.24	827.037	9.3734	11.4859	4.19737	15.901	27.334	42.1203	30.8452	115.737	61.6285	644.616	1562.1	1473.71	57.0609	69.3873	752.071	62.2456	0	163.281	111.107	80.3462	80.4672	43.0841	69.5348	17.8247	125.322	182.92	197.804	1475.45	428.277	387.682	1950.22	2203.64	3024.36	238.956	198.263	516.135	727.947	899.071	801.986	560.81	1003.47	464.26	912.785	743.426	1425.58	36.5748	10.2382	106.066	51.067	26.1632	60.3139	59.338	84.0502	32.1778	224.554	221.882	207.815	120.163	227.947	235.117	110.204	615.439	310.208	255.549	930.916	791.534	123.546	453.683	344.828	595.848	1107.53	727.899
Pseudomonas sp. 13159349	2662034	288.371	0	0	0	0	0	0	0	0	0	0	0	0	399.458	0	0	0	0	0	0	0	0	0	0	0	9530.41	0	0	0	304.891	0	0	0	0	0	996.155	0	0	0	0	0	0	677.178	0	0	0	0	0	0	0	0	0	0	0	0	0	0	0	0	0	0	0	0	0	0	0	0	0	0	0	0	0	0	0	3852.51	0	0	0	0	0	0	0	0	0	0	0	0	0	0	0	0	0	0	0	0	0	0	0	0	0	0	0	0	0	1087.79	0	0	0	0	0	0	0	0	0	0	0	0	0	0	0	0	0	1663.34	0	0	0	0	0	2180.06	0	0	0	0	0	0	2869	161.115	725.206	0	0	1716.14	1980.23	16801.3	0	1377.46	0	770.943	0	0	0	540.471	0	0	428.583	0	470.774	0	2310.17	310.652	0	0	0	0	0	0	0	0	0	176.175	0	0	0	0	0	0	0	0	0	0
Methylorubrum populi	223967	287.807	94.6939	188.191	46.9962	282.742	402.332	30.982	400.161	122.931	221.979	112.787	140.733	24.4233	47.8116	17.1594	1.86423	15.1849	0	69.1425	0	10.5617	0	0	3.19989	0	0	142.708	188.845	166.838	23.8196	54.278	0	9.50152	40.3432	0	0	0	0	167.167	0	0	0	102.373	7.8912	11.1335	0.743037	6.43811	62.3273	25.0367	13.8564	66.7221	89.5183	92.5864	149.942	155.34	149.173	0	789.359	294.583	16.9571	139.629	141.689	73.6157	242.256	165.236	25.3677	9.27641	140.546	130.358	170.552	193.49	0	0	0	0	0	0	0	0	0	0	0	0.975382	18.0417	0	131.398	24.2915	178.854	444.221	106.209	82.7329	757.361	222.523	0	27.0499	44.1982	737.501	199.199	0	0	0	2538.36	2672.3	2856.85	32.5871	0	0	42.4927	34.9949	3.97251	82.3961	84.28	222.99	118.24	324.955	225.971	9.66925	806.798	0	135.859	2577.24	4190.11	17.2904	690.966	558.315	0	20.3122	6.37032	0	73.6251	17.8247	7.99927	0	6.38077	0	0	0	142.101	595.578	83.678	228.095	34.8463	15263.6	273.758	310.806	443.69	267.442	393.46	241.528	432.14	446.799	0	7.90807	13.0821	0	11.1709	3.12397	0.50684	13.0893	70.7251	0	140.346	141.805	37.5642	72.6791	116.056	111.667	70.5304	348.827	83.0914	62.7114	657.847	473.912	52.0418	208.262	286.018	187.629	847.869	226.525
Klebsiella pneumoniae	573	286.608	0	0	219.267	0	0	0	0	0	0	0	0	0	4067.07	0	0	0	0	0	0	0	0	0	0	0	0	0	0	0	0	0	0	0	0	0	1690.84	0	0	0	0	0	0	0	0	0	0	0	133.72	0	0	790.887	0	0	480.982	0	0	0	0	1003.09	1108.57	0	1379.1	0	158.498	136.136	133.994	0	0	0	84.794	0	0	7156.26	0	0	0	0	235.175	0	0	0	0	0	0	0	0	0	0	0	0	0	2185.88	0	0	0	0	0	0	2373.54	0	0	0	0	0	0	0	0	0	0	0	2162.54	3494.2	4534.12	0	0	0	0	0	0	0	0	0	829.942	0	0	0	0	0	0	0	0	0	0	0	0	0	0	0	0	0	0	0	0	152.878	1416.37	1573.08	1211.68	986.848	1647.93	1413.27	1173.13	0	0	0	0	0	1279.66	0	488.666	3368.67	0	325.47	0	0	0	0	162.169	167.51	251.343	0	0	0	0	0	1038.93	0	0	0	0
Pseudomonas simiae	321846	279.976	115.408	92.9833	81.3622	27.4691	289.302	133.786	68.1433	139.322	98.6574	213.179	211.099	154.681	281.472	102.957	102.533	49.8932	308.986	84.5075	606.476	482.32	0	0	108.796	1300.34	0	177.801	63.6326	40.4645	41.2873	63.0798	135.446	172.385	386.364	340.354	157.288	1033.4	1262.02	98.1197	230.396	625.237	107.251	353.755	550.904	5.56674	5.57278	0.158314	0	4.34769	9.23759	77.0755	0	112.078	144.1	1054.87	938.02	63.6943	99.2704	395.799	118.7	121.442	103.046	17.7882	75.3474	172.954	43.5805	169.294	109.413	19.8641	153.207	63.9357	0	15.0351	0	0	333.42	0	39.8601	206.15	321.711	6.09092	58.6851	2.60102	0	0	115.631	4.04858	57.4889	6.80278	0	0	18.4722	62.4627	326.358	0	0	215.104	535.347	15.0462	0	285.068	54.3635	589.434	218.037	26.38	133.013	79.5508	9.3734	3.35844	22.7108	11.5644	214.117	19.8213	30.8452	51.9335	0	30.6193	351.901	334.524	0	0	844.859	79.5361	0	100.075	5.37613	5.86798	65.0443	0	40.9028	1429.54	77.3263	602.559	874.165	48.2624	267.098	323.488	68.6005	71.4694	669.424	564.806	57.6766	1204.31	237.316	274.039	496.744	263.349	391.755	356.183	260.166	269.864	0	18.7817	79.9149	110.901	76.6005	1.56198	31.4241	47.1214	199.875	7.15063	749.851	1477.27	1668.58	921.571	1650.98	2035.25	981.547	4699.18	875.23	79.957	1541.6	725.993	10.1545	339.398	369.574	177.487	765.731	465.13
Leclercia adecarboxylata	83655	278.457	224.898	194.865	0	329.156	59.2061	185.892	213.129	0	0	489.568	1280.32	345.997	0	0	0	0	0	0	0	0	0	0	0	0	0	0	0	0	0	0	0	0	0	0	0	0	0	0	0	0	0	0	0	0	44.9537	38.4175	96.8906	0	62.5846	0	252.488	545.772	465.403	1896.59	905.151	0	1308.13	693.404	0	240.537	211.245	0	0	0	0	26.6697	0	0	0	1082.7	0	0	0	0	0	0	0	0	0	0	0	0	0	0	0	79.6222	231.553	0	0	0	0	0	0	0	0	0	0	0	1561.13	0	426.544	0	346.623	661.052	517.388	3206.77	0	0	0	0	0	0	0	0	0	0	0	0	0	0	0	0	0	0	0	0	0	0	0	1661.27	0	0	0	0	0	0	0	0	0	0	0	0	1742.1	2294.06	1996.06	1367.23	1483.04	780.031	1444.14	2394.57	0	271.84	762.035	0	692.596	531.855	685.754	339.448	954.277	120.667	409.01	279.994	485.608	562.051	470.177	242.412	160.163	1279.03	217.423	214.786	841.548	3478.72	57.9652	606.423	0	235.804	2278.65	0
Acinetobacter lwoffii	28090	277.406	156.837	426.656	412.979	0	395.604	92.9461	281.272	321.259	106.879	216.897	54.9201	382.632	122.614	63.735	0	187.642	90.1761	0	0	345.017	66.9815	0	0	0	0	1221.21	0	0	57.1671	0	148.749	0	31.0333	97.2441	0	49.445	0	0	256.257	0	0	0	39.2094	17.3187	11.1456	13.4567	102.557	10.3445	21.4774	1188.92	374.141	84.0587	325.198	111.989	308.459	148.62	478.739	55.8953	207.724	85.6545	87.5894	81.0046	112.024	163.465	46.1823	263.218	57.8197	1251.44	430.715	247.33	0	17.6125	86.7285	0	0	0	187.342	311.492	0	76.1365	0	0	126.292	170.166	0	0	213.188	254.424	0	96.5218	0	39.0392	459.493	397.092	265.189	334.607	132.799	0	0	0	292.727	0	0	0	20.4636	0	50.6164	50.7796	20.0125	273.208	218.672	32.2096	467.819	587.59	361.554	51.5693	223.157	1039.74	209.223	366.761	0	0	0	0	379.913	265.865	164.623	3575.98	564.459	1985.68	2085.14	466.266	593.411	0	324.662	0	0	2811.13	83.678	0	0	849.471	2510.93	1567.28	357.932	603.109	1104.08	641.881	590.885	1089.12	122.382	73.1496	35.5493	2.41745	550.566	0	25.8488	837.713	388.988	0	648.935	307.243	195.697	361.457	465.416	290.108	199.836	628.358	48.47	92.4993	1020.28	171.415	64.3118	66.1081	202.462	291.585	325.899	0
Massilia oculi	945844	265.152	902.551	783.907	772.647	1149.44	1274.28	690.054	1333.87	1722.67	1109.9	1034.91	930.209	0	0	0	0	0	0	0	0	0	0	0	0	0	0	30.4133	63.6326	185.514	7.93987	0	0	9.50152	0	155.591	0	0	0	7.26813	0	0	1.37502	0	0.2466	38.0394	24.1487	31.1351	183.016	69.863	73.2079	193.264	507.27	370.346	229.781	1253.56	1332.44	594.48	1047.14	1241.78	538.388	276.324	284.236	111.381	412.46	398.413	265.386	691.092	445.656	292.996	928.88	1019.61	0	0	0	0	0	0	87.6922	142.137	49.9924	0	0	0	176.809	480.246	1045.93	59.919	550.936	454.425	955.878	1785.65	1976.53	472.374	1894.52	1158.82	1384.88	1778.88	585.147	0	0	0	50.1817	67.1893	103.428	0	0	0	48.1168	67.7733	44.5221	185.03	444.178	275.021	200.494	353.148	616.285	0	0	0	0	0	0	0	0	0	0	0	0	0	0	0	0	0	0	0	0	0	0	142.939	47.816	21.7233	0	0	29.3312	76.5258	42.1524	51.851	67.7792	29.6036	19.8432	51.2964	23.1533	0	8.95843	140.514	0	18.7438	0	10.4714	21.0125	0	190.47	521.618	393.515	237.418	244.611	212.671	229.224	226.679	373.912	26.6523	67.026	100.832	0	184.714	41.7779	45.6394	704.791	75.5082
Actinomyces naeslundii	1655	264.036	639.184	1201.66	411.364	0	0	0	0	0	0	0	0	0	0	0	0	301.529	0	0	0	0	0	0	0	0	0	0	0	0	0	0	0	85.5137	1556.32	1439.21	0	0	0	0	0	0	0	0	0	0	0	10.2376	0	0	1.84752	147.824	415.457	292.378	0	144.502	381.782	0	0	0	341.261	77.441	569.331	180.892	22.1967	0	476.783	1153.75	319.342	0	0	0	0	0	0	0	0	0	285	2207.66	0	210.137	0	0	0	0	0	0	0	0	0	0	0	0	0	0	0	0	0	609.371	5862.82	483.751	175.636	0	0	0	0	0	0	0	0	117.089	0	0	0	86.0612	0	863.786	1776.67	0	0	0	0	639.747	0	0	795.668	0	871.728	0	1910.16	862.717	1530.53	4278.88	0	0	0	0	1808.11	4848.01	3968.73	0	0	0	0	0	563.607	227.872	433.105	249.516	0	0	0	0	0	0	212.247	25.3822	0	45.3761	217.3	173.403	0	0	0	161.832	326.743	0	0	0	0	0	0	0	0	0	0	0	0	0
Gammapapillomavirus 1	333926	258.741	23.6735	5.33876	15.1269	47.8341	16.1471	36.6151	13.0487	24.5862	16.4429	29.7459	1.71625	4.07055	3.08462	0	0	5.42318	0	0	97.8186	10.5617	0	0	6.39977	496.222	0	4.67896	123.16	39.2194	3.17595	0	0.604671	0.67868	0	0	6.55365	0.824084	0	0	82.2842	0	0	3.41243	15.5358	0.309263	0	0.474942	0	0	0	0	0	1.21824	17.5257	90.314	55.6238	14.1543	54.4386	66.4701	4.23927	29.9204	30.0552	1.91565	28.8731	20.2433	11.0577	9.27641	50.7034	11.1736	75.1583	70.6658	0	9.02103	0	0	0	0	33.8811	38.3065	13.8868	0.761365	0	0	0	0	0	0	0	0	75.8633	89.6274	6.15741	27.3274	71.8694	7.57397	0	122.917	78.8496	37.6155	0	0	0	0	0	0	7.84438	0	0	0	0	0	0	12.3883	0	313.085	16.4343	0	34.3318	45.2059	5.43437	0	0	17.2904	0	0	0	0	0	0	0	0	0	0	0	0	71.3796	3.77613	0	11.9116	11.954	0	10.8144	75.2696	1708.32	3780.54	3354.02	2226.86	4676.77	2311.43	2608.27	4309.64	1008.82	65.2416	85.4606	731.884	4.78753	99.5765	94.2722	160.562	273.163	0	278.688	333.658	569.219	737.45	543.977	637.453	326.203	1713.6	371.142	326.099	2224.27	1114.2	49.08	1070.69	821.418	527.389	3417.97	465.13
Kocuria varians	1272	256.484	23.6735	0	115.875	0	17.4927	0	0	0	0	0	0	126.187	0	0	229.3	108.464	0	0	123.904	0	0	0	0	0	0	535.741	75.9486	17.4308	109.57	125.426	177.773	88.9071	0	8.33521	0	0	68.0572	0	4.70195	0	540.841	21.2329	207.637	0	0	3.27182	43.0625	0	0	142.647	52.7929	85.2769	147.994	133.665	5.05671	261.854	0	0	0	65.1209	0	0	0	1.13868	42.93	0	24.9069	0	0	339.869	0	0	56.2629	149.612	0	0	105.629	188.508	29.6251	12.1818	0	21.1333	17536.6	5142.79	6895.79	0	13.5738	0	0	0	0	81.9823	0	48.6898	0	0	109.974	0	0	0	0	15.2703	128.586	369.32	88.6756	0	276.828	14.5756	1.79887	0	0	0	359.861	109.802	0	133.758	0	433.977	0	351.893	0	373.474	0	0	0	0	0	0	0	57.0392	55.9949	0	0	162.024	0	0	602.705	0	0	336.711	82.9102	0	31.1088	0	0	17.7385	0	156.476	55.1199	45.349	0	190.782	0	0	0	0	84.1354	0	23.575	1.78766	3808.07	546.086	504.39	22.2882	18.45	0	83.7548	77.5171	220.192	186.566	0	433.579	564.844	0	158.756	0	0	0
Klebsiella oxytoca	571	254.472	0	0	0	0	0	0	0	0	0	0	0	0	0	0	0	0	0	18146.1	10792.7	552.731	0	0	0	0	0	0	0	0	485.92	0	0	2398.46	0	0	0	0	0	0	0	2055.14	410.214	2642.36	4039.06	0	0	0	0	0	0	0	0	0	0	0	0	0	0	0	0	0	0	20.2511	0	0	46.1823	0	0	0	519.363	0	0	0	335.366	0	0	0	0	0	0	0	0	0	0	0	0	0	0	0	0	0	0	0	0	0	0	0	0	394.963	0	0	0	0	0	0	582.872	0	0	0	0	0	0	0	0	0	0	0	0	0	0	0	0	0	0	0	0	0	0	0	0	0	0	0	0	0	0	0	318.503	0	0	0	0	0	172.432	297.98	0	68.225	0	119.824	66.1438	0	0	0	71.9518	0	0	0	0	0	0	0	0	0	440.774	165.708	0	107.177	0	0	0	0	0	0	45.6952	0	0	0	0	0
Pseudomonas balearica	74829	250.691	14.7959	5.78365	91.9363	1.89442	129.177	40.84	33.3467	0	0	23.5488	0	215.739	168.112	290.485	106.261	121.479	123.329	169.015	104.34	102.097	8.11897	0	38.3986	0	148.316	0	192.951	172.13	58.7551	133.495	53.8157	390.241	99.3064	58.3465	1153.44	1044.11	24777.3	0	0	255.274	33.0005	2.65411	58.9374	4.63895	1.85759	0.897113	50.4284	0	12.4707	0	0	638.359	27.2621	0	0	70.7714	80.0567	0	36.0338	0	20.6093	0	35.376	2785.86	98.2187	54.4989	0	75.7319	0	0	343.474	14.6055	6.87931	137.144	1576.17	29.8355	0	72.5808	0	0	20.0063	15.281	0	0	21.0238	0	109.389	18.3675	0	0	24.6296	62.4627	0	116.856	294.655	27.3148	0	0	0	0	45.9999	0	159.335	729.33	51.159	0	0	0.53735	0	0	0	0	59.12	0	32.8685	0	0	0	62.4952	0	0	0	0	0	111.107	9.02766	103.266	137.869	179.972	188.942	79.9927	197.266	178.661	0	0	0	34.3003	0	0	152.063	36.0479	0	175.987	198.369	128.638	6.8225	127.885	172.923	6.61438	83.2637	112.459	27.6782	56.3101	0	28.7252	7.80992	33.9582	489.539	139.913	1648.22	69.5049	29.4731	26.3555	21.3192	68.4435	7.85594	57.3059	65.7721	87.246	29.7879	0	0	42.7335	0	9.31969	243.41	296.754	268.809
Acinetobacter radioresistens	40216	244.214	260.408	542.329	346.744	268.534	433.281	399.95	819.169	283.561	213.758	443.71	526.889	12.2117	138.037	15.9338	61.5195	39.0469	14.5873	30.73	84.7762	59.8499	33.4907	0	0	0	112.791	0	5.13166	27.3913	0	5.86789	52.0017	92.3005	0	122.25	55.706	62.6304	881.785	0	35.2647	0	0	31.8493	7.6446	15.4632	11.7028	13.1928	30.597	25.7863	27.7128	639.612	523.338	261.922	161.625	592.46	462.689	346.78	570.004	551.399	158.973	130.242	186.342	82.3729	126.764	96.6617	99.5196	335.11	240.174	449.425	942.37	728.531	0	54.5558	36.3621	155.846	24.2487	29.8355	35.8741	12.0968	42.5861	3.80682	37.3451	20.6456	64.9503	230.669	341.636	170.58	268.282	321.771	242.763	717.019	615.741	218.619	737.545	559.392	353.586	1116.49	367.273	3.76155	3.81694	0	75.2725	79.4056	148.154	45.0012	68.8942	0	161.847	118.553	175.016	132.99	157.171	220.512	719.722	2371.13	451.942	54.7924	549.309	1193.44	10.8687	312.243	756.954	127.949	570.047	0	146.948	826.031	397.307	620.412	1006.21	509.788	511.954	505.719	510.461	120.656	34.5385	375.095	68.6005	571.755	478.16	510.498	3649.25	543.017	51.5518	30.7813	19.6227	36.8415	36.6605	43.2306	35.2767	73.5992	0	3.95403	20.192	44.7229	0	34.7541	47.6429	359.519	70.7251	50.9482	80.8663	231.614	117.843	93.9983	122.603	195.837	92.5711	104.531	210.498	4.70335	4.96489	0	15.2317	4.10475	16.3898	63.3881	68.8893	75.5082
Pseudomonas monteilii	76759	244.124	0	6.67344	0	0	335.053	0	0	0	139.765	0	0	557.665	74.802	889.839	0	450.124	0	153.65	189.116	954.078	105.547	0	1414.35	0	0	360.28	0	1095.96	90.5146	9.53532	578.67	1873.84	1986.13	0	1084.63	0	0	87.2175	72.8803	795.42	93.9596	0	275.699	0	0	0	14.7319	33.2824	38.336	0	0	0	0	0	0	0	0	61.938	0	0	0	0	8.844	18.219	0	0	0	0	0	435.772	0	441.601	0	280.522	0	578.548	322.867	203.629	1627.99	156.841	447.03	0	0	0	0	0	0	0	0	0	0	0	0	0	0	0	0	0	820.642	0	689.998	965.083	184.493	311.905	303.202	0	10.6232	16.5235	0	0	0	0	190.212	31.1601	0	53.1809	291.82	99.453	225.526	0	0	121.033	3575.75	2006.77	125.443	55.9715	878.434	577.327	1096.2	966.101	130.655	832.105	146.758	706.699	287.821	0	475.304	1679.53	155.402	1129.61	842.319	1118.29	171.543	157.754	465.13	221.049	50.7278	242.937	119.059	69.1386	734.29	55.3565	23.4625	0	142.03	168.304	31.4241	526.189	179.888	215.413	42.7723	0	0	0	111.89	124.573	23.5101	27.0135	0	0	0	0	16.0779	34.3503	0	53.246	0	0
Streptococcus gordonii	1302	242.6	233.776	90.7588	52.7239	210.281	1521.87	53.5144	5.79943	399.935	0	0	53.2038	101.764	0	23.2878	0	0	0	76.825	0	0	0	0	44.7984	1064.19	0	152.066	241.188	21.4773	0	0	0	13.5736	166.028	177.818	0	0	0	0	195.131	162.784	27.042	0	0	0	2.72447	2.90242	69.6932	0	0	22.4324	64.2696	110.86	181.098	1174.08	927.906	0	73.6522	157.111	2081.48	253.443	437.088	0	35.1159	0	66.3464	0	119.197	80.6979	0	67.3008	0	0	0	143.378	56.5803	92.1007	548.076	116.432	147.663	16.75	4.00126	0	277.843	158.821	78.8391	0	0	0	0	0	0	11.7118	4.71275	0	0	20.4861	0	15.0462	11.4508	0	0	0	61.4977	1876.09	781.369	460.813	3.12447	6.58254	0	0	0	12.3883	89.9653	83.0936	0	349.704	1210.2	2811.81	19.0203	0	586.029	148.698	0	194.884	59.1375	166.56	58.0035	60.3178	0	106.948	53.3285	150.64	146.758	2519.99	930.237	1687.93	2837.12	2882.6	3036.32	380.158	531.106	731.191	725.28	221.027	444.054	215.591	408.38	144.259	266.78	276.554	300.993	0	0	83.0999	51.067	23.0393	9.12311	13.0893	1.5375	0	78.193	3.61463	0	37.7931	39.8758	20.201	22.0407	43.4566	19.388	51.7369	600.751	120.999	52.0418	103.051	82.5917	27.8907	659.748	280.89
Escherichia virus MS2	329852	241.636	0	8.89793	5.5808	0	0	16.8993	18.8481	0	205.536	85.5195	405.035	0	116.444	55.1553	35.4203	66.1627	0	30.73	632.561	1380.07	0	224.623	582.38	0	5439.73	65.5055	399.243	1306.69	11.1158	0	129.4	0	83.7898	248.667	21.2994	716.129	1858.26	156.265	2861.14	266.373	45.834	789.409	2483.26	8.65937	56.7185	0	2.83306	0.599682	13.8564	0	87.223	20.7101	0	700.837	278.119	120.311	381.07	200.921	33.9142	0	166.592	8.20992	56.1854	16.1946	0	26.6697	83.6161	6.20753	158.989	645.246	0	335.926	0	0	0	53.1849	21.9231	38.8105	0	0	0	0	0	117.225	210.238	4.31849	299.422	189.117	0	248.199	424.861	0	643.29	87.6417	0	0	0	101.562	660.331	0	29.2727	0	1202	181.557	2080.13	354.098	3.12447	8.32893	0	5.78219	15.9449	0	0	19.2896	98.6056	0	0	63.2883	0	0	34.185	0	558.531	0	32.2568	606.207	570.311	51.701	789.424	121.208	0	322.799	529.604	27.5785	262.493	1066.13	73.5006	1310.27	932.412	0	103.337	0	0	10.2604	86.4851	19.103	82.2729	76.1235	0	0	859.979	53.3795	33.2742	321.219	9.57506	379.172	334.007	2.61785	203.975	53.6297	36.7574	52.5511	88.4577	7.75243	44.6371	7.85594	0	7.04701	13.8486	76.8214	623.093	413.413	35.1176	66.3241	143.652	0	153.676	0
Neisseria sicca	490	237.147	192.347	0	0	0	149.361	53.5144	69.5932	6.55631	0	0	0	0	120.3	0	67.1122	29.2851	98.1328	0	0	0	0	0	367.987	0	0	56.1476	72.8696	0	20.6437	0	0	875.497	1930.27	4128.71	0	0	0	0	0	312.619	0	0	55.485	4.02042	0	0	0	0	10.6232	20.7069	25.2488	211.974	116.838	473.245	154.23	1203.11	1541.89	1572.62	375.176	371.952	45.5122	0	0.693647	0	155.459	153.061	77.3894	0	0	0	0	0	0	0	0	0	492.272	228.831	189.323	0	0	0	104.642	18.9073	57.8153	0	0	0	0	0	0	0	0	0	0	0	0	0	0	0	0	0	0	207.937	69.2352	55.2975	0	0	0	56.3763	0	56.9863	0	13.3543	0	69.2963	60.0807	289.318	16.3031	0	0	214.402	0	479.308	0	228.4	178.034	0	0	0	231.979	1958.32	3145.72	0	0	0	2254.02	7671.05	6730.1	0	68.491	0	56.8847	65.8378	14.1719	35.477	3.83656	66.2557	28.6623	23.7896	0	0	0	0	0	0	43.5882	24.4333	0	0	49.4554	76.1852	0	0	0	79.6816	42.6121	0	0	32.9235	826.653	0	15.2317	131.136	47.2412	88.7433	193.42	0
Bradyrhizobium sp. BTAi1	288000	229.05	47.3469	213.55	74.3127	10.4193	388.876	77.4551	179.782	411.409	263.086	268.952	737.988	280.868	162.714	404.472	44.7415	634.512	261.245	291.935	671.688	197.153	0	0	95.9966	0	325.052	25.7343	143.687	146.917	134.978	53.5445	81.0259	12.2162	96.2031	201.434	42.5987	441.709	267.79	50.8769	16.4568	344.065	9.16679	39.4325	189.635	3.09263	2.16719	3.58845	3.96628	13.9426	18.7061	9.77824	68.8602	57.2574	23.3675	307.068	93.5492	290.163	373.064	238.688	14.8375	25.227	44.6534	29.8294	220.84	308.204	18.8632	244.665	154.779	266.924	408.553	710.023	0	151.21	129.478	81.0398	133.368	86.912	33.8811	99.7985	299.492	8.37501	91.3621	34.9512	43.3002	207.98	630.713	13.2254	118.97	672.114	75.8633	1165.16	966.713	253.755	537.253	143.905	486.181	641.899	228.249	18.8077	68.7049	69.1073	91.9998	45.8109	67.0884	37.2424	39.2219	374.956	51.2413	48.966	0	89.6239	84.28	406.337	426.692	440.693	842.256	61.2386	806.798	54.2471	393.992	1957.71	1582.28	414.971	667.933	2291.2	68.0977	228.4	92.5373	34.4673	617.632	509.788	63.9942	143.466	242.469	10.3419	709.19	221.533	102.901	702.783	191.264	325.85	848.327	510.758	48.8853	1.28255	43.2426	16.374	31.545	37.5919	68.3486	7.43426	23.1533	5.93105	22.4672	0	7.97922	36.3161	34.4651	18.325	24.6	48.2667	21.3861	75.6291	123.901	28.1026	30.3532	57.2361	26.4489	32.886	60.9337	28.2201	156.394	247.039	11.4238	36.5107	89.6618	98.8854	1777.87	703.736
Pseudopropionibacterium propionicum	1750	227.824	17.7551	36.0366	0	0	9.41915	25.3489	0	0	0	0	24.0275	12.2117	0	0	70.8407	3.25391	0	0	0	0	0	0	559.98	0	682.964	107.616	0	63.1868	4.76392	35.2073	0	283.688	412.742	576.519	16.3841	26.3707	0	119.924	11.7549	14.7985	32.0838	36.0201	10.8504	18.2465	0	0	17.565	6.44658	23.7868	39.113	22.9534	32.8925	114.89	278.167	343.856	99.08	51.2363	81.5769	80.5462	210.616	191.495	20.7985	0.173412	0	182.127	346.706	217.936	0	11.5628	6.73008	294.406	31.3588	3.19397	87.2736	96.9948	90.8035	89.6852	61.9961	22.2189	288.557	345.887	226.939	0	0	26.2797	0	2.39537	0	0	0	0	0	0	0	14.7327	0	0	41.377	377.877	194.364	96.1816	171.027	95.0419	116.382	5.1159	0	3.74936	2.1494	7.72017	20.2376	6.83351	0	23.1339	2.96763	4.10856	222.393	17.1659	108.494	0	0	0	65.7037	247.596	379.233	566.286	541.659	175.016	284.355	335.403	117.643	1431.87	1983.42	2852.2	117.209	25.3282	0	4449.24	7349.44	8439.52	0	22.8303	0	39.1083	182.978	138.812	49.122	106.145	59.6771	63.939	76.5729	72.7674	14.8276	0	0	127.667	42.9546	8.10943	76.7904	74.3126	38.4346	76.1881	32.8097	6.36168	13.5668	7.73709	28.0569	17.6326	32.886	15.2334	482.877	27.3069	50.4162	40.618	71.9412	0.964106	258.623	2.64959	39.2642
Pseudomonas sp. PONIH3	1636610	221.864	260.408	144.146	1354.22	60.6214	216.64	139.419	0	140.961	0	0	0	0	0	0	0	0	0	822.027	0	0	0	0	0	0	0	0	0	0	0	0	0	0	0	81.9629	0	0	0	236.214	0	2051.44	99.918	0	129.218	21.6484	0	2.00531	0	38.9793	57.9658	451.525	0	0	181.098	614.135	4336.13	813.871	1437.82	510.611	0	0	511.797	0	158.325	0	247.823	0	563.964	263.199	1022.35	0	0	0	0	0	0	0	0	0	0	0	0	0	0	0	0	129.555	65.4735	110.885	0	289.565	0	183.484	240.35	0	707.172	0	0	0	0	0	0	3041.84	1366.93	124.141	376.53	0	0	0	0	0	0	0	0	45.9982	160.234	72.5194	2540.55	0	0	0	0	0	0	3981.94	0	0	0	0	0	0	0	0	0	0	1287.13	2996.99	0	0	0	1281.68	0	2838.74	0	0	0	0	0	0	0	0	0	154.207	0	0	0	0	382.664	0	95.3252	47.3729	0	0	0	0	0	0	0	0	0	0	0	0	0	0	0	0	0	0
Corynebacterium kroppenstedtii	161879	221.128	1038.67	298.97	217.945	17.0498	55.1693	18.3076	1.44986	45.8942	0	23.5488	27.46	203.528	40.8712	42.8986	27.9634	21.6927	43.7619	322.665	52.1699	42.247	0	0	6.39977	0	0	70.1845	44.1323	36.7293	15.8797	2.93395	18.7448	4.07208	0	0	67.1749	0	0	0	56.4235	31.4468	104.96	73.5568	71.2674	337.406	2.53871	7.28245	194.348	22.4881	32.3315	31.0603	0	0	2428.28	3319.94	3296.98	0	11.2079	71.0021	0	76.8543	13.7395	812.235	140.464	104	107.325	110.157	96.0696	147.739	63.5955	124.506	2208.05	17.6125	22.6035	0	78.8083	10.3775	3.98601	19.1533	0	0	3.33438	0	4625.9	729.822	914.533	0	32.7368	0	0	75.8385	55.4167	105.406	54.1966	0	58.931	27.3148	2.07499	41.377	34.3525	0	0	106.892	13.9767	85.3471	30.3544	0	18.1219	1.27621	3.89756	17.3466	0	4.95533	0	72.7069	69.8456	95.0809	34.3318	81.3706	0	0	0	93.3684	0	0	37.6329	41.5272	1.00584	51.701	12.2708	0	106.657	21.52	0	0	260.19	148.528	102.901	178.674	83.678	1194.78	236.715	505.382	390.194	291.995	537.08	409.35	538.823	364.641	560.018	569.464	509.372	419.128	93.4236	253.833	0	23.0393	8.61627	16.5797	26.1375	0	421.039	54.2194	118.448	84.3077	61.3016	56.675	195.428	160.907	31.8517	2030.28	690.119	282.331	557.228	293.166	80.9849	654.165	733.936	311.094
Kytococcus sedentarius	1276	215.662	3728.57	2797.06	1420.9	32.2051	0	56.331	191.381	40.977	90.436	95.4347	106.408	28.4939	67.8616	13.4824	611.467	94.3633	181.678	230.475	0	295.729	156.29	0	156.794	2194.14	0	556.797	100.581	205.746	80.9867	41.8087	90.7006	22.3964	1.55166	62.5141	0	78.2879	0	0	7.05293	192.381	56.8341	29.5744	27.8658	76.6973	0	0.0527714	111.056	32.3828	14.0873	27.6092	4.59068	10.9642	759.445	1253.56	1021.46	580.326	132.894	137.472	127.178	83.8944	79.0022	171.04	10.6648	19.1046	464.425	289.888	93.401	19.8641	44.3241	45.428	0	31.3588	43.4871	0	0	0	398.601	981.352	786.918	0	0	0	0	0	0	35.3576	15.9691	61.225	743.461	372.298	43.1019	0	0	0	972.361	3.41436	0	22.5693	255.735	241.876	71.0907	0	136.972	60.5189	17.7351	0	0	6.17953	9.14428	3090.58	1318.87	1246.26	82.254	20.7734	4.10856	322.308	0	361.647	138.576	183.381	0	186.737	0	158.014	59.1375	51.4577	0	301.589	16.3611	0	26.6642	60.9732	57.4269	186.155	324.662	35.2438	122.501	0	71.724	0	249.932	241.938	17.7765	37.1941	30.5242	60.038	49.0227	3.28929	70.5534	23.0462	0	132.46	11.2336	0	853.776	87.8616	70.4507	64.5737	30.7501	23.2395	144.356	0	0	407.972	73.2048	118.961	671.508	62.2486	195.265	357.455	230.867	0	183.204	20.7398	35.0292	332.153	2.64959	0
Staphylococcus cohnii	29382	214.052	14.7959	0	0.587452	25.5747	26.9119	0	0	8.19539	106.879	0	13.73	81.411	0	0	33.5561	95.4479	0	0	78.2549	0	84.2343	0	0	0	0	0	20.5267	0	0	0	0	0	0	0	75.367	303.263	1090.39	0	0	72.1427	44.0006	3.03327	19.4814	0	0.371518	0	23543.3	3701.09	3044.71	0	0	0	9.73647	0	0	0	243.373	122.365	114.46	0	0	0	12.3989	35.6788	10.4073	0	25.7965	0	0	68.142	0	21.0491	0	37.403	0	38.9158	13.951	194.557	0	0	0	55.2716	0	0	10.5119	0	47.109	19.7281	0	62.0497	98.5185	0	0	0	0	0	0	18.8077	83.9727	0	213.272	0	0	0	22.1689	0	0	1.00753	25.2592	0	0	0	832.821	66.7716	57.5199	11.2808	60.0807	0	27.1718	0	0	0	0	0	0	3.15968	0	0	0	1126.52	77.3263	114.773	0	148.234	0	37.7613	34.3003	0	0	0	51.6687	0	135.101	13.2531	122.823	42.2995	31.545	64.3761	103.625	84.7506	0	0	34.5539	60.7385	121.284	0	56.766	29.669	47.6626	0	0	0	14.8439	59.1123	6.54677	6.17252	7.34691	1.1745	88.6309	15.6778	12.4122	85.7075	0	10.802	48.5267	53.246	0	0
Neisseria elongata	495	211.179	145	53.3876	11.749	25.1011	113.03	126.745	78.2923	62.285	82.2145	48.3371	0	0	0	22.0621	72.7049	120.395	47.7403	0	0	17.6029	0	0	185.593	0	481.361	30.4133	109.818	0	41.2873	24.9385	15.1168	763.515	1056.68	1225.28	81.9206	876.825	179.02	72.6813	25.8608	308.919	98.0847	186.167	126.999	0	0	0	13.5987	0	0	51.7672	68.8602	18.2736	331.04	1137.96	1509.43	856.334	70.4499	264.37	1038.62	86.8278	150.276	0	0	0	436.455	211.038	217.046	17.3811	43.3606	0	0	83.7667	77.1466	0	191.969	133.611	1869.44	1886.6	2128.84	9.89774	0	0	72.167	22.6888	78.8391	0	0	0	0	0	1693.29	7.80783	0	0	29.4655	34.1436	0	105.323	564.907	453.517	75.2725	0	0	1516.08	114.596	161.527	56.8653	59.7802	23.2355	0	0	0	59.12	173.606	78.0627	61.2386	205.991	171.782	65.2124	0	0	0	0	26.3356	777.747	413.015	8.04672	0	155.431	235.287	722.601	401.706	593.411	910.091	478.934	196.359	102.901	881.456	944.366	510.498	152.603	0	519.073	360.398	316.506	204.675	179.892	167.754	61.7342	214.107	36.3837	0	24.0313	99.4178	79.7922	0	0	296.69	147.088	202.899	88.2178	0	1.51469	47.4837	31.5435	82.4873	7.34691	50.5036	24.9274	116.016	59.5786	0	81.659	52.2816	103.159	441.181	238.463	36.2439
Xanthomonas perforans	442694	209.634	195.306	26.6938	347.331	740.245	1500.34	666.114	179.782	326.177	846.81	837.843	1704.24	0	0	0	0	0	0	0	0	0	0	0	0	0	0	0	0	0	0	0	0	0	0	0	0	0	0	0	0	0	0	0	0	62.1619	36.7803	27.8105	40.2294	10.4944	20.7846	1837.73	975.52	1448.49	389.459	339.581	1079.61	743.1	699.696	1049.93	820.299	19.9469	278.225	174.598	203.672	34.034	172.371	601.807	237.505	1753.01	527.072	402.122	0	0	0	0	0	0	0	0	0	0	0	0	133.509	601.252	635.968	591.093	411.206	146.94	895.187	324.037	1557.82	511.413	1449.17	379.781	648.241	2550.52	1159.92	0	0	0	0	0	0	0	0	0	76.237	87.3866	25.559	150.337	200.45	185.825	190.212	307.149	501.245	0	0	0	0	0	0	0	0	0	0	0	0	0	0	0	0	0	0	0	0	0	0	0	0	0	0	0	0	0	0	0	0	0	0	0	0	0	0	0	0	0	0	0	0	0	383.614	241.624	277.188	179.275	401.138	347.906	66.1222	340.605	0	0	0	0	0	0	0	0	0	0
Mesorhizobium terrae	2725666	209.274	103.571	145.481	145.835	243.433	150.706	98.5792	242.126	306.508	221.979	45.8583	144.165	407.055	475.032	375.056	108.125	478.324	327.551	53.7775	352.147	489.361	246.614	1077.54	332.788	0	143.875	245.646	298.663	247.144	346.178	165.034	252.752	106.553	459.292	141.699	40.9603	52.7414	402.425	61.7791	9.40391	0	15.5835	0	4.4388	10.2057	6.74925	12.6124	32.8635	1.64913	10.3923	25.8836	91.8137	132.788	44.7878	393.769	525.898	120.311	505.959	796.13	72.0676	39.8939	121.08	72.2473	208.528	230.267	67.6473	410.481	118.308	250.784	779.527	955.671	441.609	298.983	182.056	349.095	581.969	168.635	139.51	560.485	521.217	51.0114	157.161	24.0594	75.7753	166.384	36.7916	12.6856	232.351	370.751	273.108	965.218	461.806	234.235	303.972	474.996	707.172	286.806	522.898	0	83.9727	198.684	54.3635	42.7568	64.293	7.75883	19.7815	73.2449	19.9966	51.0483	46.4709	50.5941	375.843	332.007	69.4018	136.511	361.554	3.22308	68.6636	813.706	57.0609	0	0	17.2904	1462.54	0	34.0488	163.401	1523.51	60.3178	519.466	245.981	1087.9	258.239	701.884	75.8409	25.3282	264.329	73.5006	95.2925	286.896	141.202	55.2734	0	28.4424	2.99263	10.9015	27.29	0.426284	15.9765	55.1199	9.66454	138.92	6.91956	18.0591	0	28.7252	14.4484	6.58891	14.8345	17.9375	46.4791	145.693	473.238	359.586	107.565	120.222	171.708	120.489	209.061	288.05	20.3812	89.3679	0	2.53862	16.8511	0	78.6012	143.078	232.565
Streptococcus sp. 116-D4	2598453	208.431	0	101.436	0	0	0	107.029	0	0	0	0	0	0	0	0	0	0	0	0	0	0	0	0	0	0	0	0	0	0	0	0	0	0	0	0	0	94.7696	0	0	0	0	0	0	0	0	0	0	0	0	0	0	52.7929	0	0	0	0	0	0	0	243.758	0	71.2738	0	0	0	0	0	0	0	0	0	0	0	0	0	0	0	17496.6	5576.62	4893.24	0	0	0	0	0	0	0	0	0	0	0	0	0	0	0	0	0	0	0	0	0	0	45.8109	0	283.973	71.2816	444.805	0	0	0	0	0	0	0	0	0	628.501	1914	1735.91	0	0	0	0	0	0	0	0	0	0	384.486	32.0845	0	0	0	0	0	0	0	0	0	0	50.4671	0	1076.37	872.992	732.58	0	0	0	0	8.17768	0	0	0	0	0	0	13.6847	0	40.4876	0	0	0	0	0	19.0451	13.4673	36.7346	0	0	0	0	0	0	0	0	58.317	0	0
Faecalibacterium prausnitzii	853	207.498	106.531	0	0	12.7873	141.287	99.9875	0	31.1425	279.529	57.013	0	142.469	0	723.147	33.5561	0	0	0	0	28.1647	0	0	185.593	0	0	65.5055	0	0	31.7595	0	0	84.835	145.856	22.2272	0	0	0	843.103	3951.99	323.717	815.386	1883.66	664.833	5.56674	0	0	330.901	71.5121	63.7393	274.366	98.6997	76.7492	79.8391	119.214	154.23	460.014	227.361	0	841.496	0	154.57	11.7676	10.8382	0	20.8146	0	7.11627	0	4.81784	0	0	547.276	0	68.5721	0	0	1998.98	11837.2	3651.3	111.921	0	0	0	0	0	0	0	0	0	68.9441	0	27.3274	16.4946	0	0	0	0	63.9463	206.115	0	108.727	0	0	99.313	0	0	0	0	18.6633	56.3763	25.0562	32.2096	53.9792	176.574	61.6285	622.055	326.152	189.865	0	421.28	283.247	0	0	0	50.1772	358.398	0	0	0	142.598	0	0	0	75.8409	34.5385	0	83.3007	416.905	107.586	0	0	0	31.1088	0	0	5.458	38.3656	61.0868	44.0959	0	148.843	19.7702	0	0	0	0	0	66.319	22.55	185.916	58.8119	0	0	23.2573	9.52257	0	19.102	0	0	50.1691	0	0	41.4642	0	0	78.6012	0	0
Sphingopyxis sp. 113P3	292913	207.072	372.857	573.026	736.518	746.402	235.479	356.293	382.762	853.96	715.266	673.001	755.151	0	0	0	0	0	0	0	0	0	0	0	9.59966	0	0	0	0	0	0	0	0	0	0	0	0	0	0	0	0	0	0	0	0	42.0598	17.8329	12.5596	105.39	56.8199	42.262	98.3576	518.747	281.414	163.573	1152.41	490.501	424.628	664.471	1309.76	175.93	310.351	297.117	271.201	217.632	61.1094	186.681	602.966	438.54	260.716	2228.73	2782.04	0	0	0	0	0	0	0	0	0	0	0	0	184.026	661.756	252.285	34.8178	359.306	497.283	257.935	1344.41	1132.96	503.605	1517.5	1842.64	1046.03	1423.79	527.047	11.2846	0	0	62.7271	0	67.0884	0	11.9371	0	74.3623	73.6841	26.5334	213.941	309.786	332.007	236.48	281.925	936.753	9.66925	0	0	0	0	0	0	0	0	0	0	0	0	0	0	0	0	0	0	0	0	0	0	0	0	0	0	0	0	0	0	0	25.8444	8.81918	0	0	0	0	0	0	0	0	1.74524	0	0	180.445	878.354	384.73	159.894	164.264	478.09	138.122	298.323	282.511	0	0	0	0	0	0	0	0	0
Pseudomonas fragi	296	206.189	204.184	0	0	0	0	0	0	0	0	0	1204.81	0	0	0	0	0	144.547	0	0	0	1065.61	0	0	0	0	458.539	0	0	0	0	0	3102.93	2755.75	3760.57	0	0	0	0	0	0	11.9168	0	0	0	8.60684	0	0	0	0	156.452	0	0	510.191	2088.06	3183.2	0	0	55.8953	0	258.723	0	0	1.30059	0	50.085	226.112	0	0	729.421	45.428	0	0	0	0	0	0	589.929	543.348	2009.88	15.2273	0	0	0	0	0	0	0	0	0	124.099	0	218.619	0	0	0	0	375.573	0	0	0	0	0	0	0	0	0	10.6232	0	0	26.0198	0	646.67	43.6974	483.723	0	0	703.802	0	0	0	0	55.3294	0	0	0	0	0	0	0	0	0	0	0	244.759	0	32.7264	230.302	619.402	0	0	0	0	295.978	642.133	316.506	373.873	24.2982	1126.35	663.643	535.267	357.222	34.5978	0	0	0	0	0	223.39	0	0	158.391	91.7559	46.0465	192.842	391.021	288.425	76.4079	530.875	715.971	0	0	0	11.4238	178.665	172.896	180.022	1449.33	628.228
Corynebacterium atypicum	191610	204.39	414.286	375.492	206.93	0	0	0	0	0	0	0	0	0	0	14.7081	0	0	0	0	0	66.891	5.07435	0	0	0	0	0	0	0	0	0	39.3036	0	0	0	0	0	0	188.971	0	0	0	0	0	0	0	0	11.8988	0	0	18.9813	0	0	0	0	0	0	0	0	0	0	0	0	0	0	0	0	0	0	0	0	23454.4	2868.69	2138.48	0	0	15.5663	0	48.8912	31.9396	51.7728	92.029	0	0	0	0	0	0	0	0	0	0	0	0	0	0	0	0	0	0	0	0	0	0	3081.81	290.242	205.668	0	0	0	0	0	0	69.4018	0	0	0	0	0	0	0	0	757.322	236.08	489.842	0	0	0	0	0	0	455.959	0	12.7615	0	0	0	0	95.2925	0	0	0	0	0	0.427518	0	17.7385	0	25.3745	0	0	0	424.07	57.7321	0	0	0	3.04104	0	0	0	0	0	0	0	0	13.4673	0	0	0	0	0	100.832	0	0	0	0	0	0
Pseudomonas sp. BIOMIG1BAC	1758730	203.645	118.367	21.7999	261.71	33.1524	0	109.845	0	0	180.872	33.4641	108.124	0	0	567.487	78.2976	174.626	168.417	0	0	59.8499	0	6051.79	54.3981	5069.83	0	325.188	0	114.546	149.27	15.4032	38.6989	0	623.768	0	1471.29	0	0	0	0	0	66.0009	0	183.224	0	0	0	0	0	0	272.64	87.223	0	97.3647	0	695.298	0	128.091	0	99.6229	51.6273	145.982	0	59.2201	381.966	44.2309	0	0	119.185	226.439	12.6189	0	0	29.2371	268.055	32.3316	0	0	142.641	60.1761	76.8978	0	0	0	0	63.0713	0	0	420.412	0	358.509	0	70.2705	0	0	0	501.91	294.649	0	599.26	289.387	0	0	257.172	367.769	167.802	489.431	0	25.1211	56.9644	85.2872	0	121.406	0	0	0	35.4539	0	1048.78	0	2294.74	1245.31	86.4522	0	0	0	238.33	0	146.486	1038.93	0	0	0	140.377	193.05	269.4	285.727	0	0	609.654	358.435	308.81	0	174.21	64.9828	0	28.6545	0	113.715	119.059	34.941	95.9207	0	3.55493	0	212.247	0	81.0943	852.548	0	0	52.1287	0	0	37.7931	133.911	168.903	74.9385	62.2486	85.8612	0	1040.14	231.914	60.927	0	128.547	134.383	381.541	295.992
Delftia sp. Cs1-4	742013	203.47	361.02	44.4896	305.182	0	0	330.944	0	0	0	0	557.782	48.8466	1308.65	1044.27	0	57.4857	0	0	0	0	0	0	1039.96	0	4668.84	0	0	1109.04	558.967	1274.07	0	48.865	209.474	0	198.248	0	31.0696	119.924	0	0	0	14.0289	14.0562	0	31.5791	9.18222	13.5987	0	55.1946	28.7595	64.2696	0	0	321.518	0	0	0	194.878	158.973	0	0	56.9221	0	0	0	47.5416	0	40.9697	390.245	0	0	0	0	0	94.9741	0	185.349	0	545.751	40.3523	477.706	0	0	0	0	0	0	0	0	1571.93	0	218.619	73.0476	0	265.189	310.706	0	0	0	0	0	5579.77	0	107.072	710.087	0	0	0	0	0	0	0	0	296.763	0	0	789.632	0	0	0	0	352.725	0	0	0	0	0	551.477	0	2645.19	90.6584	0	0	299.916	0	33.9851	137.201	476.463	262.988	586.529	0	0	135.99	111.582	50.1468	216.956	0	66.2557	92.6014	162.067	1382.58	98.8509	62.8512	0	191.501	246.012	0	0	0	58.0988	0	649.798	0	19.3811	13.0935	0	98.4486	199.665	0	20.3812	657.847	0	0	0	0	220.59	0	0
Streptococcus cristatus	45634	201.157	38.4694	43.1549	0	597.216	1519.17	64.7806	0	0	0	0	0	0	0	0	0	0	0	0	0	0	0	0	0	0	0	0	0	0	0	0	0	0	31.0333	59.7357	147.457	69.223	22.1926	0	9.40391	0	32.0838	0	84.5838	0	0	0	396.062	0	0	0	6.88602	0	0	25.2879	0	679.406	182.529	347.457	9599.83	1241.4	1651.32	0	0	60.0973	22.7659	0	56.0406	0	0	31.9679	0	20.1899	0	0	0	0	0	0	0	0	0	0	0	0	15.7678	0	0	0	0	0	0	0	193.223	0	0	0	0	0	0	82.0649	1605.81	0	0	9219.04	2663.68	2031.46	148.1	0	6.97064	0	0	0	0	5.93526	0	136.981	497.811	0	0	0	0	0	0	0	50.1772	86.2141	155.235	0	0	0	0	0	0	0	0	0	499.804	59.5578	274.942	0	67.2894	0	151.1	49.1646	113.739	13.645	74.5998	0	0	0	0	0	0	0	0	0	0	68.0642	11.275	0	0	0	18.4792	0	0	0	0	0	52.6246	0	0	0	142.586	0	0	131.847	0	138.935
Corynebacterium minutissimum	38301	200.336	38.4694	32.0325	15.1269	16.1026	139.942	0	0	0	0	68.1677	0	0	3.85578	0	89.483	0	0	0	0	123.22	0	0	86.397	0	0	56.1476	0	0	39.6994	0	7.86072	0	24.8266	29.1732	44.2371	25.5466	0	1653.5	552.48	969.302	315.338	265.79	102.092	0	0	0	30.597	6.29666	0	143.222	27.5441	6.09121	0	0	116.304	0	40.0284	1.51068	52.9909	35.7871	0	0	20.1158	36.3114	169.769	40.5843	5.3372	0	525.145	39.5392	0	362.13	154.293	0	0	0	37.8671	191.029	212.468	30.4546	0	0.325127	0	0	0	28.3401	2.39537	0	0	0	0	0	12.9601	0	279.922	0	0	78.9925	30.5355	237.556	0	0	0	12043.3	3577.04	5803.33	21.2464	3.2241	0	0	13.667	2.47766	0	13.3543	94.497	62.8501	42.9148	0	0	0	0	48.4133	0	0	0	0.902766	0	0	53.1736	0	146.653	0	0	558.465	363.805	7.55225	112.701	35.7347	310.804	0	42.0559	0	118.214	39.3317	107.925	170.563	111.687	75.6536	321.9	164.297	168.688	490.3	37.6823	91.2589	67.0254	100.357	71.9712	86.3892	53.3001	33.0717	1061.29	107.327	0	174.43	26.7822	66.2143	51.4284	17.6175	0	101.906	0	559.62	151.894	0	18.318	0	0	0
Citrobacter koseri	545	196.92	0	0	0	0	0	0	0	0	0	0	0	0	0	0	0	0	0	0	0	0	0	0	0	0	0	5146.86	0	9696.22	0	0	0	0	0	0	0	0	0	0	129.304	0	0	0	0	0	10.3406	0	0	0	0	0	0	0	0	79.4763	0	0	0	0	0	0	0	0	0	0	0	0	0	116.702	0	0	0	0	157.241	0	0	0	0	0	0	3765.71	8414.65	7317.15	0	0	0	0	0	0	0	0	0	175.676	0	0	0	0	0	0	0	0	0	0	0	0	0	0	42.4927	0	0	0	0	0	0	0	0	0	0	0	0	0	0	0	0	0	0	0	0	0	0	0	0	0	0	0	0	0	0	0	0	0	0	0	0	0	0	0	0	0	0	0	0	0	0	0	0	0	0	0	0	0	0	0	0	0	0	0	0	0	0	0	0	0	0	0	0	0	0	0
Propionibacterium sp. oral taxon 193	671223	196.027	103.571	2.66938	4.11217	39.3092	0	53.5144	169.633	19.6689	0	54.5341	0	2218.45	662.422	1378.88	111.854	1.08464	185.657	0	104.34	0	6766.14	0	0	0	0	177.801	54.3956	50.4249	68.2829	0	33.2569	0	0	12.5028	36.0451	68.3989	110.963	766.788	526.619	427.307	908.888	129.293	122.314	60.3063	2.97215	1.74145	51.5617	0	0.23094	12.6542	0	0	81.7864	104.764	78.379	2144.37	561.998	707	86.9051	46.934	11.1634	174.871	145.232	27.5815	194.486	33.627	178.796	90.63	21.1985	12.6189	0	45.5347	0	18.7015	14.1451	75.2372	9.96502	0	67.5824	60.9092	0	42.104	310.318	7.56292	0	0	0	0	0	137.888	6.15741	89.7901	4.71275	139.577	515.646	324.364	126.574	33.8539	22.9016	0	75.2725	0	0	55.8636	0	0	60.6147	4.63465	3.07308	222.614	61.5016	61.9416	77.1131	62.3202	32.8685	0	25.7489	0	0	0	0	0	0	0	26.8807	27.9857	11.7348	0	57.2639	92.6886	26.6642	28.6933	0	0	69.077	409.08	112.701	0	11.954	173.786	54.0719	209.68	13.3324	9.4054	65.7723	667.241	315.877	608.518	8.81918	30.4805	0	16.8046	15.0729	0	94.1547	35.1446	10.6436	2.61785	12.3	0	22.0544	36.1463	0	3987.66	1854.52	1588.58	0	1.1745	0	163.05	188.666	201.665	328.752	0	12.212	167.344	124.531	0
Prevotella denticola	28129	195.401	26.6327	85.865	5.87452	606.688	2516.26	23.9407	0	0	0	0	0	0	13.8808	0	0	15.1849	0	0	0	38.7264	0	0	0	0	0	0	0	0	0	0	0	0	72.9281	0	0	0	0	10.9022	0	53.6446	6.8751	9.09981	5.1786	2.47411	0	0	0	0	5.54255	0	0	0	0	0	15.1701	0	0	31.7244	3209.13	575.528	504.927	0	0	0	0	0	0	0	0	0	0	0	0	0	0	0	35.8741	25.7057	1.38868	469.001	227.405	99.8141	0	0	0	0	0	0	0	0	0	0	0	0	0	0	0	0	0	142.534	0	48.865	0	3070.95	433.487	436.559	0	0	0	7.22773	0	0	0	0	0	1835.55	2660.72	2079.47	0	0	0	0	0	0	0	36.562	0	0	0	10.6948	0	0	0	0	0	0	1955.12	6694.3	6538.84	0	25.2335	0	0.888824	16.6732	0	2.729	0	0	0	0	0	0	0	0	0	0	0	3.49047	7.17501	0	0	0	0	0	0	0	0	0	0	0	0	10.0832	0	15.5548	0	53.246	0	0
Lactobacillus gasseri	1596	193.978	0	0	0	36.9412	0	0	0	0	0	0	0	0	0	0	50.3342	0	21.2179	0	0	0	0	0	0	0	0	264.361	0	0	0	34.4739	0	22.3964	0	769.618	0	0	0	0	0	0	0	0	0	0	0	0	0	0	0	104.685	0	0	109.048	292.617	131.474	0	0	267.391	0	0	0	0	6.24282	0	0	0	0	0	0	0	0	0	0	0	0	0	0	0	0	0	0	0	0	0	0	0	0	0	0	0	0	0	0	0	0	34.1436	0	3423.01	3454.33	0	0	143.541	0	0	0	0	0	2.21657	0	0	0	0	0	32.6439	0	0	0	0	0	0	0	0	0	0	0	0	0	0	12397.6	12099.4	0	0	0	0	0	0	0	166.762	0	0	448.196	0	0	0	0	0	0	0	0	0	0	0	129.115	0	0	0	0	0	46.6376	0	0	0	0	0	0	0	39.6733	0	0	0	0	0	0	0	0	0	0	0
Corynebacterium imitans	156978	193.198	41.4286	125.016	46.115	43.5717	243.552	32.3903	0	0	468.623	131.378	3.4325	73.2699	131.096	118.89	609.603	220.181	692.234	0	0	0	0	0	0	0	0	0	0	15.252	0	0	0	50.2223	0	0	0	14.8335	0	79.9494	0	3.69963	1911.28	2101.68	1438.42	299.985	4.21054	3.37737	70.2599	4.34769	4.84973	126.542	50.4975	45.075	118.785	72.2512	111.248	169.851	11.2079	58.9167	150.494	86.8278	167.45	0	29.9135	0.379562	87.8114	6.9573	28.4651	0	0	0	0	589.374	240.285	0	0	0	0	0	36.1056	31.9773	66.6877	0	0	0	0	38.0567	43.9152	9.52389	0	0	190.88	0	0	0	0	27.3148	0	0	0	0	150.545	119.108	366.191	842.609	349.928	155.706	24.3708	0	0	33.2476	0	69.3746	0	81.6098	0	1941.91	1579.26	1998.1	0	1159.76	0	3050.04	1629.53	3744.92	0	0	0	0	0	0	0	0	0	634.306	416.765	475.792	58.8005	345.435	0	0	0	0	26.6647	5.13022	1.81691	81.87	0	63.9062	0	1.48685	0	265.909	0	0	406.94	0	60.8207	226.008	24.6	51.842	0	0.834144	117.237	258.737	17.2597	127.94	133.714	11.745	160.643	0	359.954	781.451	0	0	0	395.542	0	0
Gemella haemolysans	1379	192.074	88.7755	0	35.9815	84.3017	275.846	177.443	50.745	42.616	164.429	21.07	22.3113	89.5521	0.771155	8.57971	82.026	0	7.95672	0	0	17.6029	0	0	47.9983	0	0	0	0	0	0	0	4.83736	1339.71	828.588	701.547	96.6663	210.965	0	148.997	275.064	488.351	269.504	49.2907	21.4542	3.4019	0.247679	0.633256	24.3643	0	3.69503	10.3534	27.5441	13.4007	130.469	68.6386	154.23	389.243	1103.18	264.37	4336.78	357.871	434.512	138.474	215.117	7.71775	518.412	331.631	588.871	378.659	11.5628	148.062	0	0.429573	4.91379	81.0398	0	0	3316.36	688.509	783.678	8.37501	0	21.9461	0	41.5961	21.0238	0	11.1784	0	0	68.9441	24.6296	19.5196	0	64.9197	0	13.6574	0	0	125.959	185.726	0	0	11.1814	1021.06	192.017	125.147	16.2472	12.3591	3.6727	0	2.27784	44.5979	33.4157	65.2878	8.21713	178.881	1708.01	0	0	89.2123	0	51.8713	143.951	0	125.443	103.818	15.7582	0	0	46.3443	0	17.9333	0	241.312	274.005	294.538	132.301	559.844	430.344	499.636	207.876	0	2254.95	574.585	562.88	100.973	119.786	116.535	178.588	127.126	128.997	48.4369	0.142197	87.3305	100.538	10.9339	22.8078	69.8094	8.20001	0	60.8168	44.4877	27.8702	14.5358	27.3774	25.2512	13.2244	38.7586	47.0852	92.4993	320.235	85.7075	112.546	78.8544	72.3079	679.52	288.805	193.301
Pantoea agglomerans	549	191.043	47.3469	44.0447	38.3313	36.4676	0	61.9641	0	0	82.2145	13.6335	34.325	179.104	70.9463	1.22567	0	17.3542	2.65224	0	6.52124	88.0145	317.655	0	41.5985	0	23.0911	0	7.18433	30.8152	25.4076	2.20046	0	49.5437	0	2.7784	217.909	0	0	610.523	11.7549	184.981	26.5837	53.0822	0	10.8242	0	2.00531	10.7656	3.29825	10.8542	0	6.88602	25.5831	1723.36	1679.84	369.14	49.54	1079.16	61.938	4251.99	2284.51	156.287	55.2802	237.314	169.284	101.471	27.8292	306.889	112.977	127.191	103.475	0	33.5067	0	0	70.7254	51.8877	177.377	520.666	239.779	10.6591	0.666877	3.73896	10.825	0	0	10.2564	0	8.84361	0	55.1553	0	23.4235	35.3456	0	0	0	0	52.6617	118.325	0	66.9089	0	55.907	55.8636	39.2219	24.2533	0	4.23163	0.149906	0	0	0	0	86.0612	0	0	8.58295	180.824	0	0	0	0	0	0	0	0	9.05256	0	0	0	0	0	133.996	0	0	0	0	0	83.678	0	34.8463	0	764.389	896.933	631.923	522.604	774.559	471.308	848.846	958.276	145.535	52.391	31.2834	75.2432	98.9423	63.2603	39.0266	117.803	53.3001	126.03	613.515	523.843	863.977	589.185	723.12	1194.66	595.1	2478.2	648.113	58.008	585.857	231.914	9.73139	167.215	53.0258	40.5684	82.1373	371.5
Dermacoccus sp. PAMC28757	2762331	183.63	5853.27	4061.46	3115.7	0	0	18.3076	0	0	0	0	0	0	0	0	164.052	22.7773	0	0	32.6062	24.6441	0	0	0	0	0	0	0	0	6801.3	3574.28	3260.38	0	0	2.7784	31.1298	0	0	0	42.3176	162.784	6.8751	2.65411	14.5494	0	0	0.316628	103.123	7.94579	6.69725	0	0	12.1824	35.0513	0	5.05671	1472.05	477.138	447.162	110.221	68.6409	0	0	0	0	137.896	155.38	73.8313	0	0	0	0	0	0	12.4677	0	0	0	6.55243	0	6.85228	6.22418	0	0	0	0	0	13.5738	6.1225	0	6.89441	0	0	0	0	0	0	0	15.0462	0	207.322	20.909	271.811	2.79535	0	0.34106	0	82.4859	0	0	8.67328	20.5005	19.8213	12.8522	2.96763	0	30.6193	0	153.7	65.2124	0	0	121.033	0	0	0	0	0	0	12.2708	7.1299	0	0	146.758	0	0	0	191.102	0	203.218	21.7233	10.8144	75.2696	4.44412	25.6511	0	0	0	0	0	26.7633	0	18.7817	10.3804	0	0	21.4773	0.50684	0	0	5.36297	0	0	0	107.565	74.9903	105.494	0	0	0	42.3302	52.1313	0	90.1211	20.5238	0	0	0	12.0813
Enterobacter hormaechei	158836	182.156	358.061	507.627	0	0	0	0	0	0	0	0	0	1351.42	0	0	0	0	0	0	110.861	0	830.164	0	0	0	0	0	0	0	0	0	0	0	0	0	0	2391.49	0	0	0	0	0	0	0	0	0	0	0	0	0	0	0	0	124.627	0	0	0	0	232.645	841.496	0	178.614	0	0	0	0	0	0	0	0	0	0	0	0	0	0	0	747.377	0	2149.21	0	0	0	0	0	0	0	0	0	0	0	0	0	0	0	0	0	0	0	0	0	0	0	0	0	0	0	128.728	0	0	0	0	0	0	224.056	0	0	0	0	0	0	0	0	0	0	0	0	0	0	0	0	0	0	0	0	0	0	0	0	0	0	0	0	2000.74	2441.98	1821.27	1521.42	1877.36	1327.46	1479.42	2368.55	0	431.978	0	1365.56	0	0	244.297	0	520.701	0	282.698	0	243.259	462.239	320.197	654.287	164.571	1531.55	358.678	0	829.136	0	0	0	0	0	0	0
Cloacibacterium normanense	237258	181.836	204.184	124.126	211.777	242.012	384.839	342.211	220.378	319.62	772.817	314.811	180.206	32.5644	33.9308	34.3189	119.311	22.7773	3.97836	3080.68	332.583	56.3293	0	0	0	86.6893	13.3218	0	29.7636	75.0149	58.7551	0.733486	6.04671	16.2883	0	0	18.0225	137.622	0	0	9.40391	127.637	23.8337	1.13748	19.2348	4.32969	2.29103	0.844342	0	0.749602	0	0	0	0	101.259	675.549	427.292	806.794	339.441	397.31	156.853	107.948	105.623	65.9531	109.336	226.978	98.8691	182.049	171.68	108.011	265.945	275.933	0	0	0	0	32.3316	0	21.9231	0	0.462893	14.4659	0	0	0	0	0	3.77868	4.79074	27.2111	394.489	351.615	326.343	78.0783	279.23	210.989	44.1982	440.452	139.024	7.5231	0	0	192.363	6.10812	0	27.9318	0.34106	0	0	1.34338	2.62336	0	0	0	10.2817	20.7734	0	22.5616	0	36.1647	0	0	0	17.2904	0	0	0	2.7083	29.8399	8.61683	151.34	0	26.6642	0	0	0	48.3539	0	29.4002	1131.6	11.954	0	110.547	0	1169.69	2341.95	2386.7	1072.5	2154.01	1169.11	1534.54	2671.13	724.367	112.69	23.4625	5.74145	25.5335	42.9546	42.0677	29.669	90.2002	0	5.34653	3.33658	24.8409	17.443	11.3081	9.53935	4.40815	16.443	0	0	0	20.1665	0	0	0	103.956	0	0
Actinomyces sp. oral taxon 897	2081702	180.202	0	68.514	0	132.609	64.5884	57.7392	130.487	8.19539	0	26.0277	0	8.1411	0	0	16.7781	0	0	0	0	0	0	0	3.19989	0	0	142.708	0	122.016	0	0	3.62802	5.42944	1.55166	36.1192	0	0	93.2088	0	18.8078	68.4431	24.292	4.92907	55.7316	0	0	0.422171	0	0	0	2.30076	4.59068	0	0	28.9005	0	120.311	30.4216	134.451	1244.23	1385.14	1711.43	7.6626	0	1.64477	0	2.3191	0	0	0	2.52378	0	6.4436	0	174.547	72.7461	328.19	1.993	8.56856	18.5157	9.13638	22.8961	0	10.825	7.56292	42.0475	0	0	0.680278	0	55.1553	0	0	0	0	0	0	0	109.085	706.134	483.751	16.7272	0	2.79535	2110.4	103	194.996	7.49872	6.17953	9.36914	0	0	0	0	2.96763	36.9771	317.474	489.228	605.759	0	0	0	0	0	0	220.421	650.894	45.5981	0	139.07	0	2495.77	6204.92	6744.47	0	0	0	0	0	0	0	0	107.528	7.11059	0	0	0	0	16.9163	6.61438	0	0	0	3.41273	0	67.0254	0	26.8625	1081.17	1004.5	1170.02	0	0	47.2582	105.627	52.3742	47.1356	0	0	0	0	59.5786	0	9.73139	25.0606	5.78463	0	0	0
Corynebacterium variabile	1727	176.355	82.8572	0	0	0	298.722	0	50.745	18.0299	221.979	0	0	0	0	0	0	34.7083	0	0	0	0	437.409	0	0	0	0	362.62	0	42.9546	0	0	0	52.9371	96.2031	5.55681	114.689	4.9445	0	0	0	0	0	42.0866	126.506	83.8103	0.743037	0	56.0946	0.299841	0	0	20.6581	32.8925	258.99	198.691	275.591	247.7	0	4.53205	91.1444	36.9605	0	0	2.51447	0	164.565	46.382	43.5871	67.0414	36.6156	0	0	0	42.75	0	0	0	4288.95	7478.34	8714.42	0	0	0	0	0	0	0	0	3.40139	0	0	0	437.239	0	0	0	0	0	0	0	0	342.908	0	0	0	0	0	149.35	6.4482	0	0	0	17.3436	0	10.3867	0	721.97	0	0	0	0	0	0	0	0	0	0.902766	0	0	57.2639	0	799.927	154.226	325.419	0	0	0	269.502	0	203.218	0	52.8703	0	10.6659	0	18.8959	95.515	28.5611	54.9781	0	0	0	0	0	0	266.506	0	0	13.0893	48.6876	29.4963	1694.18	18.0731	108.149	663.802	148.79	97.6381	98.4486	22.3155	6.92429	0	0	0	0	0	106.052	0	121.881	0
Corynebacterium sp. ATCC 6931	1487956	175.884	0	0	0	15.1554	0	199.975	0	13.1126	0	0	0	0	45.4982	131.147	0	0	0	2274.02	0	0	0	0	79.9972	0	0	91.2398	1240.84	0	0	0	0	0	0	230.607	0	0	0	1144.73	1088.5	0	2745.91	604	598.251	0	0	14.8815	0	0	0	0	0	261.922	241.465	0	108.719	276.008	0	0	0	0	0	0	0	0	0	0	0	0	0	0	0	6.01402	37.8362	0	0	333.379	390.629	566.533	324.488	834.456	5.7796	223.525	0	0	0	0	0	0	0	0	0	0	0	0	0	0	0	2377.3	1419.9	1010.69	0	0	0	2052.99	0	2118.77	109.981	0	0	0	20.5005	0	0	170.639	0	235.285	0	560.553	0	0	0	0	0	0	0	0	0	0	0	0	0	0	0	0	1247.99	0	563.505	0	358.62	0	0	0	204.43	23.5135	175.151	1320.84	200.354	311.543	407.887	229.719	0	0	0	0	0	0	0	586.399	12.3	0	0	169.609	0	0	0	25.2512	238.04	0	0	1026.9	0	0	0	0	0	0	0	0
Corynebacterium genitalium	38288	172.339	109.49	0	5.14021	70.0935	87.4635	90.1295	0	1.63908	0	0	0	36.635	48.5828	91.9255	57.7911	26.0312	0	0	13.0425	123.22	98.4425	0	0	0	0	86.5608	0	12.1393	55.5791	11.0023	1.20934	0	0	0	0	0	0	0	0	0	21.542	0	6.165	64.0175	0	0.686028	0	0	0	14.3798	4.59068	0	85.681	245.654	70.794	0	22.4159	9.0641	36.0338	40.4805	54.9581	181.439	3.12141	0.253041	800.71	257.42	402.959	34.7622	11.5628	0	0	0	0	274.289	0	0	225.21	699.598	250.888	0	0	0	140.726	49.159	0	0	0	0	0	0	0	117.118	0	113.61	0	17.0718	0	0	0	0	41.8181	0	53.1116	917.094	166.096	26.6786	262.455	21.6955	35.228	0	0	4.95533	424.122	176.574	283.491	246.566	231.74	1329.05	0	0	0	0	0	0	41.217	116.457	0	594.561	425.389	71.299	0	7.17332	0	9307.75	2855.18	3533.2	0	0	35.862	1531.49	485.445	177.421	1.77765	30.3538	0	0	2.13142	31.4832	61.7342	33.4542	62.8446	25.7012	10.6648	0	27.1293	39.0496	40.0403	80.2808	6.66251	4.46914	72.8465	48.6584	0	120.163	52.9693	20.201	0	0	65.0883	495.42	220.937	0	187.012	29.8135	0	0	219.916	0
Mycobacterium sp. YC-RL4	1682113	170.522	56.2245	89.4241	248.052	309.264	0	454.873	28.9971	144.239	485.066	407.767	358.697	134.328	19.2789	164.24	687.9	268.99	434.967	0	215.201	73.9322	0	0	246.391	0	0	0	0	785.633	58.7551	4.40092	50.1877	8.82284	0	0	0	0	0	98.1197	517.215	223.827	78.3761	0	14.796	0	0	0	0	0	0	106.41	0	105.987	103.207	166.178	0	0	208.148	231.135	76.3069	123.788	97.8941	0	120.001	48.3308	415.641	0	51.5929	0	52.9963	15.1427	0	127.154	0	0	0	0	23.9161	35.2823	13.8868	0	0	0	0	0	199.726	0	74.2565	0	0	434.348	0	1538.14	0	0	1001.83	0	74.6996	1662.6	0	609.008	129.636	0	117.405	0	0	53.3572	49.3666	1.41054	0	0	0	71.8523	71.9722	170.639	275.274	0	163.076	153.7	369.537	0	0	0	0	0	0	0	17.4346	0	756.702	121.208	0	190.093	0	448.151	0	466.981	210.702	0	35.862	2009.41	209.078	0	95.993	168.442	282.348	1083.41	98.0454	203.466	485.055	680.235	42.9989	1156.56	61.0026	0	0	44.126	20.7804	103.842	88.1502	23.2395	482.525	45.8779	79.9754	298.469	80.3467	100.444	117.551	84.5641	38.776	1381.22	431.945	0	0	0	140.759	1275.37	68.8893	610.106
Sphingomonas melonis	152682	167.515	236.735	458.688	182.404	0	0	74.6385	216.029	158.991	271.308	314.811	255.722	97.6932	29.3039	49.0269	11.1854	0	18.5657	322.665	136.946	49.2881	259.807	0	108.796	0	0	542.76	0	25.5237	0	0	0	14.2523	197.061	169.483	0	128.557	267.79	0	199.833	325.567	39.4172	15.5455	1.4796	22.267	5.13934	3.3246	70.2599	42.1277	69.0509	5.17672	162.969	257.049	0	209.528	174.457	28.3086	172.923	595.209	84.7855	0	69.5563	6.02061	87.7464	0	22.1155	408.162	209.04	18.6226	207.167	76.5546	0	131.02	33.4138	105.975	109.119	0	71.7482	19.1533	69.4339	42.6364	0	0	158.767	0	0	25.1012	454.322	0	136.554	0	0	324.025	2503.65	619.984	736.637	310.706	639.097	0	22.9016	0	1221.09	219.892	519.935	15.5177	508.18	0	0	35.7338	0	0	0	0	0	455.531	209.537	0	51.4977	153.7	0	0	0	82.9942	0	163.281	0	113.748	0	215.421	192.243	28.5196	0	0	210.565	199.944	36.8411	213.98	53.9004	976.749	239.08	173.786	117.756	1204.31	23.1094	13.6806	9.08457	0	1.70514	49.3393	2.20479	66.9083	0	5.93105	320.939	189.77	0	665.015	0	338.576	2.05	0	74.1831	91.4778	192.971	0	66.658	92.5878	336.489	51.6781	5.53943	192.837	188.666	579.786	201.821	188.819	149.758	679.52	1857.36	863.813
Microbacterium aurum	36805	165.236	760.51	1328.02	380.082	13.7345	0	80.2716	26.0974	170.464	24.6644	33.4641	36.0413	183.175	20.05	62.5093	152.867	50.9779	63.6537	53.7775	143.467	119.7	0	0	41.5985	0	0	692.487	115.976	268.622	76.2228	27.139	89.4912	78.0482	23.2749	88.9089	8.19206	101.362	640.625	243.482	232.747	179.432	43.0839	80.0025	45.8676	37.7301	1.23839	0.316628	22.6645	5.39714	1.84752	12.6542	18.3627	109.642	46.7351	90.314	85.9641	261.854	72.0511	173.729	0	0	15.457	274.211	66.5901	147.649	72.2005	114.796	60.4883	0	154.171	23.5553	0	30.4997	4.6681	0	6.06217	35.0242	374.685	867.945	1425.71	12.1818	0	13.4928	46.9085	98.318	15.7678	0	112.582	17.6872	667.597	434.348	541.852	39.0392	609.122	169.873	103.129	276.563	78.8496	11.2846	83.9727	0	439.09	296.244	89.4512	0	140.858	0	0	0.268675	1.72392	40.4753	20.5005	22.299	12.8522	80.1259	78.0627	111.196	248.906	180.824	347.8	0	34.185	127.949	333.967	0	0	61.8395	7.71144	0	486.743	573.957	119.989	136.293	172.281	68.9463	36.8411	249.224	289.102	226.32	35.862	206.371	127.369	456.994	444.412	631.445	485.479	335.667	878.146	358.063	500.488	740.452	287.762	81.0577	30.999	39.888	371.831	355.351	56.766	432.818	533.001	436.188	424.381	43.0975	44.8347	43.6074	71.4193	61.1641	48.4896	173.826	44.3154	158.346	29.7893	0	52.888	7.56138	44.0275	38.0328	349.746	187.26
Lactobacillus rhamnosus	47715	164.81	11.8367	21.7999	142.457	66.7783	102.265	52.1061	21.7479	114.735	73.9931	13.6335	53.2038	105.834	0	0	0	0	0	0	0	0	0	0	0	0	0	0	0	6.2253	31.7595	42.5422	0	0	4.65499	0	14.7457	801.833	0	174.435	580.691	1254.17	213.586	35.2618	157.331	0	1.23839	13.4567	0	0.749602	0	0	32.1348	0	346.618	924.815	270.534	0	1548.3	764.406	1869.52	45.1739	164.016	8.48359	135.955	233.43	37.0759	132.189	123.645	52.1433	73.2312	70.6658	0	0	0	0	0	50.5905	27.9021	82.6614	0	0	0	0	0	0	0	0	2.39537	0	0	0	184.722	0	0	0	0	0	0	0	244.284	0	83.6362	268.757	11.1814	0	0	0	0	3.62711	0	5.78219	4.55567	0	0	17.8058	4.10856	0	0	0	0	0	0	0	0	94.8082	0	5.86798	56.3271	0	0	0	0	0	38.2846	51.7097	71.3796	0	0	0	0	0	0	0	71.1059	10.2604	44.3327	65.496	83.1254	35.2424	70.5534	28.9936	185.226	112.69	255.102	233.586	231.397	139.798	422.197	47.994	236.775	0	1444.9	394.272	631.321	798.501	3012.11	1958.37	891.915	3185.25	754.747	106.609	474.147	15.1249	28.7711	26.1408	282.483	103.956	214.617	483.252
Staphylococcus warneri	1292	160.871	91.7347	104.106	191.803	144.923	0	611.191	26.0974	67.2022	295.972	35.943	178.49	0	272.218	45.3499	359.796	91.1094	13.2612	891.17	110.861	433.032	0	426.457	0	0	0	0	220.662	0	0	88.0184	0	53.6157	12.4133	4.1676	1492.59	259.586	878.826	0	307.978	183.132	55.0008	20.4746	1.4796	0	0	2.84965	32.2969	0	19.8608	73.6244	45.9068	0	21.4202	249.267	116.304	106.157	334.637	365.585	375.176	44.5873	64.404	19.9775	49.5958	71.3576	267.337	45.2225	333.575	0	244.746	376.043	0	316.166	31.4483	0	18.1865	321.704	1054.3	286.795	226.818	169.784	48.0151	47.6312	0	0	0	0	3.99229	18.3675	743.461	117.205	0	308.409	374.663	4.32798	117.862	68.2871	8.29996	146.7	0	172.768	0	0	13.9767	122.59	114.596	354.098	94.3589	15.516	17.3891	164.792	34.1676	37.165	732.574	495.594	49.3028	0	0	72.3295	92.3843	94.1685	0	165.988	0	331.829	80.642	0	187.422	560.094	53.1736	71.299	365.3	164.986	344.561	730.83	269.4	387.682	225.402	0	0	358.435	410.946	344.09	196.43	138.088	254.368	53.2155	80.1415	80.8225	94.8062	117.461	13.2304	177.932	182.013	0	94.1547	13.2769	3.54788	383.079	95.3252	0	400.99	99.2632	83.3077	424.446	0	20.7621	102.857	11.745	52.6246	54.8724	781.97	368.038	239.477	70.2129	12.212	283.979	87.4364	172.159
Methylorubrum extorquens	408	160.235	50.3061	20.9101	357.612	84.3017	0	108.437	0	222.915	65.7716	116.505	168.193	113.975	232.118	87.0228	26.0992	164.865	135.264	238.157	169.552	154.906	325.774	0	201.593	726.397	0	147.387	0	196.097	235.02	49.8771	84.6539	57.0091	243.611	286.176	55.706	0	0	0	0	0	8.25011	2.27495	0	0	0	0	19.2648	0	0	5.75191	18.3627	26.8013	31.1567	195.078	0	184.006	323.429	403.353	0	0	110.775	0	3.46824	37.5766	9.10637	195.964	65.8255	26.0716	502.983	406.328	0	205.765	250.849	430.134	143.471	95.9923	71.7482	105.343	259.22	129.432	218.513	63.5624	46.9085	0	0	0	15.1707	2.72111	0	461.926	0	105.406	344.03	425.224	235.724	409.723	0	18.8077	91.6065	73.4265	982.725	1169.7	930.851	111.727	240.788	222.16	8.12361	1.27621	0	0	0	170.959	89.9653	59.3526	583.416	0	205.991	108.494	0	0	0	44.9552	0	0	91.3942	199.963	192.115	353.29	106.347	96.2536	261.31	175.746	89.3307	0	0	0	73.5006	0	167.356	325.85	91.3213	1887.12	180.431	237.273	99.9303	371.144	397.297	168.693	233.708	349.41	0	167.058	61.4292	0	576.099	228.831	237.201	164.925	152.725	51.842	278.688	352.843	334.14	187.997	242.23	240.728	145.469	351.176	304.669	36.059	218.455	554.578	25.8093	289.277	0	0	119.232	214.443
Corynebacterium sp. NML98-0116	702967	159.886	218.98	78.7466	0.146863	22.2594	16.1471	70.4137	0	0	0	0	36.0413	313.432	205.127	171.594	0	15.1849	0	0	0	0	0	0	0	0	0.888119	63.166	0	0	9.52785	0	0	41.3995	0	0	0	0	0	3804.87	1697.41	1705.53	957.013	953.205	580.25	94.6346	0	0	47.0288	7.3461	0	18.4061	71.1556	118.169	128.521	28.9005	50.5671	0	0	0	0	0	24.0442	15.0515	9.53765	0	0	0	0	340.173	67.4498	10.9364	0	206.195	85.9914	0	24.2487	0	51.8181	96.7743	178.677	19.0341	22.6738	0	0	0	0	30.2294	8.78303	19.0478	0	0	0	156.157	0	0	0	27.3148	0	1342.87	1404.63	621.966	66.9089	103.838	0	3081.81	919.157	599.541	19.3717	0	0	0	2.27784	17.3436	79.6835	41.5468	0	456.066	283.237	171.782	0	0	0	48.4133	0	0	102.147	0.902766	0	0	118.618	167.553	0	251.066	0	0	0	0	93.1007	131.027	71.724	727.731	70.8942	0	50.663	0	367.743	34.1125	0	39.4715	0	29.737	0	415.174	22.1828	0	73.4088	44.126	0	112.568	84.5627	44.6914	1879.31	250.521	206.603	496.156	113.676	145.335	91.1017	12.9195	0	0	0	0	0	0	30.2086	0	0	0
Brevibacterium luteolum	199591	159.873	88.7755	15.5714	3.52471	0	0	152.094	39.1461	16.3908	49.3287	23.5488	36.0413	0	26.9904	63.735	3452.55	383.961	535.752	0	0	24.6441	556.149	0	5187.02	863.904	1706.97	0	0	25.835	12.7038	60.1459	35.0709	297.262	634.63	470.939	32.7682	0	0	374.309	0	0	209.003	83.7941	57.951	14.5354	3.7771	0.422171	72.5263	3.59809	7.85195	1043.4	459.068	606.684	0	130.052	113.776	148.62	124.889	92.1517	16.9571	35.2005	24.9029	289.263	8.23706	8.98296	101.471	47.5416	21.3488	0	215.839	1.68252	0	39.5207	0	18.7015	0	0	95.6642	199.597	212.931	44.1592	12.8929	0.650255	0	0	15.7678	48.583	27.946	6.80278	348.971	89.6274	12.3148	0	0	0	0	0	0	26.3308	0	0	91.9998	0	55.907	716.916	3.06954	0	46.2421	2.41808	0	151.782	25.0562	27.2543	107.958	62.3202	24.6514	613.997	163.076	207.947	380.406	346.937	263.713	563.669	247.596	395.034	0	0	157.246	0	179.972	7.1299	394.631	161.4	51.0461	0	36.8411	139.717	78.4006	107.204	0	0	145.393	0	0	0	7.26766	0	48.5964	15.5066	8.81918	20.0725	152.15	172	23.7469	0	684.617	1.95248	0	73.2999	44.5876	27.7087	110.941	125.122	0	90.122	24.9968	23.0067	224.816	17.6175	0	0	0	85.7075	155.279	0	38.2429	0	10.5984	0
Pseudomonas asiatica	2219225	157.531	0	397.292	69.76	982.73	0	143.644	0	1491.56	0	0	0	321.574	0	0	398.945	0	0	629.965	0	0	0	0	0	0	0	0	0	0	0	0	0	0	0	0	0	0	0	0	0	0	0	323.802	0	0	0	0	0	0	156.115	0	0	0	181.098	3240.47	0	0	0	0	0	0	0	26.8191	0	43.017	0	775.739	0	0	960.678	75.7133	0	0	0	0	0	0	0	0	0	0	0	0	0	0	0	0	0	0	1638.65	0	3337.32	757.36	0	0	0	628.242	0	0	0	0	0	0	0	0	0	0	55.6155	0	0	429.327	0	0	0	719.65	0	0	0	1374.26	0	0	0	290.48	0	0	236.55	0	0	0	0	0	0	0	0	0	444.395	0	0	3216.12	2868.96	1824.76	0	0	0	0	0	0	0	0	0	0	0	0	0	0	0	0	0	0	0	0	0	0	0	0	0	0	0	0	0	0	0	0	0	0	0	0	0	0
Mycolicibacterium fortuitum	1766	155.207	118.367	79.6364	49.6397	2.84163	227.405	16.8993	76.8424	19.6689	230.201	137.575	27.46	113.975	183.535	243.909	82.026	47.7239	29.1746	222.792	378.232	334.455	0	0	185.593	0	1452.07	28.0738	0	24.9012	0	13.9362	1.81401	8.14416	65.1698	34.73	62.2597	195.308	399.466	323.432	0	142.436	48.584	6.4457	20.4678	120.922	0.247679	4.74942	49.2952	6.44658	2.07846	17.2557	2.29534	12.1824	99.312	43.3507	209.854	42.4628	36.8261	134.451	31.7945	14.0802	104.764	54.4592	37.0234	75.0267	124.237	49.8607	17.7907	29.7962	152.244	108.522	0	18.0421	0	211.95	30.3109	67.4541	71.7482	30.242	16.2013	66.2387	270.752	138.829	57.7336	34.0332	0	0	28.7445	46.2589	0	296.46	0	89.7901	0	234.793	162.06	402.894	64.3247	11.2846	179.396	0	33.4545	174.081	265.558	521.393	120.394	76.6404	71.2378	19.6133	11.3179	0	36.4454	37.165	92.5357	5.93526	53.4113	96.6925	188.825	1057.82	225.526	0	971.832	428.803	1082.51	36.8699	0	121.873	27.493	68.9346	0	106.948	21.3314	10.76	114.854	0	329.267	439.289	142.101	262.055	131.494	391.02	183.844	69.8932	498.63	530.55	418.254	330.209	455.272	446.403	405.682	646.781	214.995	157.173	51.191	8.1589	264.91	32.4112	90.7243	121.294	115.313	9.83211	385.619	18.0731	478.944	317.85	187.476	193.032	218.938	143.289	186.956	575.377	305.34	0	0	60.4911	145.901	319.476	468.977	1048.05
Microbacterium sp. TPU 3598	1938334	153.863	310.714	335.452	517.105	461.291	633.774	276.022	1074.34	1288.32	731.709	535.426	937.074	0	0	0	0	0	0	0	0	0	0	0	0	0	0	14.0369	0	0	0	0	0	0	0	0	0	0	0	0	0	0	0	0	32.5512	70.512	18.5759	18.8921	109.923	40.4785	15.7039	59.2446	314.462	191.264	157.731	711.674	829.301	622.788	392.278	658.658	163.212	231.736	318.585	239.456	187.111	278.472	143.75	400.045	351.366	266.924	784.345	408.011	0	0	0	0	0	0	0	0	0	0	0	0	263.41	49.159	541.362	123.617	170.071	198.641	788.979	889.379	1237.64	484.086	611.479	675.165	736.637	754.573	794.721	0	0	0	0	0	95.0419	0	0	0	114.355	57.5636	17.9887	157.565	211.839	163.526	167.078	148.381	456.051	0	0	0	0	0	0	0	0	0	0	0	0	0	0	0	0	10.76	0	41.3678	0	0	0	0	0	0	0	0	0	0	0	0	0	0	0	0	0	0	0	0	0	0	0	19.1976	0	0	374.257	216.599	323.234	128.884	238.66	210.988	307.101	79.8661	396.069	0	0	0	0	0	0	0	0	0
Methylobacterium brachiatum	269660	145.291	192.347	215.33	6.02139	0	4.03678	19.7158	97.1404	103.262	164.429	1129.1	96.1101	69.1994	49.3539	96.8282	59.6553	44.47	87.5239	2320.11	1767.26	70.4116	0	0	51.1982	0	0	51.4686	4.10533	100.227	14.2918	55.745	13.3028	4.75076	1.55166	0	135.988	325.513	1118.51	352.504	970.954	392.16	14.6669	151.284	77.4324	8.04085	7.92573	6.33256	6.23273	3.89793	24.7105	0	34.4301	67.0033	44.7878	101.152	235.137	21.2314	214.552	154.09	44.5124	23.467	1.71744	23.2615	52.5438	4.9343	27.9696	23.191	279.313	6.20753	103.102	95.0623	0	38.6616	0	87.2736	24.2487	16.8635	9.96502	59.4759	16.2013	0.761365	0	0	14.4334	128.57	1750.23	1.61943	69.4658	565.311	0	0	24.6296	0	0	63.8378	604.043	37.5579	1203.49	7.5231	0	0	45.9999	0	391.349	52.76	158.934	28.6189	4.99915	166.713	0	0	6.83351	24.7766	56.5496	84.5774	36.9771	87.0232	377.65	289.318	0	0	0	0	0	89.5411	1.79204	32.0482	0	86.1683	597.181	114.078	13.3321	139.88	0	272.338	71.3796	607.956	49.0004	35.7347	932.412	173.786	158.611	2069.91	25.7759	5.13022	102.111	4.0935	0	21.1454	74.963	23.0462	6.61522	37.5633	38.6777	163.178	49.4711	85.9091	56.2592	13.0893	45.1001	32.1778	16.7079	0.556096	59.3757	18.412	54.7548	24.1289	33.7958	44.6311	6.92429	12.5423	158.876	126.04	8.46208	50.9853	18.318	10.1421	0	407.744
Neisseria subflava	28449	143.51	242.653	163.722	11.3085	0	0	45.0648	0	98.3447	0	39.6612	0	0	0	0	0	0	0	0	0	0	0	0	0	0	0	0	0	0	0	0	0	0	77.5831	112.525	0	0	0	0	0	0	6.8751	0	0	0	0	0	0	0	0	0	9.18137	0	9.73647	72.2512	280.647	254.777	11.2079	173.729	642.25	239.95	427.643	0	26.6187	23.2798	32.5227	153.061	141.436	0	1.92714	3.36504	0	0	0	0	0	0	69.7552	0	0	0	0	0	0	0	0	0	0	0	0	0	49.2593	35.1353	0	0	58.931	27.3148	20.7499	33.8539	0	0	0	0	0	0	26.2616	0	0	13.4338	0	0	0	0	12.8522	10.3867	0	29.0077	0	0	10.8687	0	0	0	0	0	0	145.345	0	0	0	0	0	1215.88	0	0	0	0	0	571.755	0	0	37.2495	0	1981.19	1756.67	1150.47	1107.97	1020.95	777.212	1016.41	1295.05	469.681	80.0692	2.98614	114.225	0	0	0	16.5797	87.6377	0	215.866	6.11706	71.4932	60.0814	93.4403	198.082	61.7141	420.472	48.47	376.268	1695.51	640.286	72.3508	638.613	530.258	864.613	1708.99	1295.72
Pseudomonas mendocina	300	141.812	136.122	226.897	49.4929	202.229	316.214	195.75	0	396.657	517.952	180.954	511.443	0	2.31347	0	0	17.3542	0	0	0	0	0	10407.5	28.799	0	0	0	0	280.45	6.3519	0	0	0	0	0	0	35.4356	0	32.7066	47.0195	3.69963	0	0	0	24.7411	6.06814	3.27182	50.9951	17.8405	8.08289	128.268	84.9276	138.88	95.4174	216.754	310.988	169.851	256.182	398.82	52.9909	306.244	83.2958	31.4714	79.3359	88.4379	35.775	198.283	93.401	166.362	433.606	383.614	0	8.59146	14.4957	24.9353	0	0	0	0	0	0	0	0	111.859	381.928	299.588	60.4589	237.142	76.8714	212.417	420.559	283.241	183.484	438.285	268.335	515.646	430.209	72.6247	0	0	0	0	0	136.972	0	0	0	16.8721	8.5976	20.3872	112.753	116.17	79.2852	133.663	37.0953	353.337	0	0	18.0824	0	9.91247	0	0	0	0	12.5443	23.9233	0	103.402	69.5348	0	31.9971	25.1066	165.9	0	0	0	93.1007	0	358.62	434.466	0	0	0	27.3612	0	0	0	14.0969	22.0479	0	128.997	5.93105	0	0	27.1293	21.0868	39.0266	0	105.063	37.5408	143.688	184.068	82.7019	122.101	79.7516	45.4522	94.0405	84.5641	34.6214	0	0	0	0	0	0	0	0	81.5488
Veillonella sp. T1-7	2682456	141.44	109.49	0	62.4168	423.877	1862.3	59.1475	15.9484	0	238.422	34.7035	0	113.975	0	0	0	0	0	0	0	0	0	0	0	0	0	0	0	0	0	0	0	349.52	108.616	169.483	0	564.497	5.91802	0	0	3.69963	0	0	40.9356	0	2.91023	0	0	0	0	0	22.9534	0	46.7351	36.1256	0	750.177	536.38	595.209	3563.11	803.157	1179.88	0	81.2434	0	42.93	178.571	117.418	0	0	0	0	0	0	205.716	0	0	300.944	216.23	203.21	0	0	0	0	0	0	60.189	4.79074	4.76194	0	62.0497	0	245.947	0	53.0178	176.793	0	0	75.231	0	0	0	0	0	3829.76	603.676	1332.96	16.2472	11.0157	0	0	0	0	61.6905	45.9982	0	107.973	0	0	0	118.95	0	0	132.435	0	0	0	0	0	0	0	0	0	0	0	4.60513	0	147.001	321.612	322.758	325.85	0	0	363.529	371.513	239.833	267.442	10.6571	175.272	277.804	186.6	519.295	110.713	17.4903	0	70.2171	0	8.61627	0	4.61251	12.5136	132.327	1.11219	0	0	39.8758	35.3517	0	86.9131	4.15457	45.4657	292.928	0	99.0063	129.84	50.1335	339.76	172.223	0
Parvimonas micra	33033	141.417	41.4286	0	1.76236	226.383	460.193	0	0	0	0	11.1547	0	105.834	1.54231	0	0	0	0	0	0	52.8087	0	0	0	0	0	0	17.4477	0	0	0	18.1401	25.1112	18.62	0	0	0	0	0	0	0	0	0	0	16.391	0	0	0	0	0	0	0	0	11.6838	0	0	113.234	0	0	4438.52	39.8939	72.9912	12.5886	54.538	0	74.1518	2.3191	0	0	6.74498	0	0	0	0	0	0	0	0	0	0	408.853	31.7878	3.08871	0	0	0	0	0	0	0	0	6.15741	0	0	0	0	0	0	30.0924	57.2541	0	0	0	0	15395.1	332.875	270.182	0	0	0	0	0	0	35.9861	0	0	441.562	128.744	0	0	0	0	0	0	0	62.7215	62.7422	0	0	4.09028	21.3897	242.645	0	63.8077	165.471	71.3796	0	294.002	11.9116	107.586	0	0	0	70.2171	14.5356	4.72398	9.5515	24.7245	21.1454	24.2527	23.7896	3.30761	0	8.67403	0	0	0	0	0	7.68751	0	69.5049	7.78535	0	152.142	8.92741	25.2512	0	0	0	161.482	0	0	0	14.4747	0	441.181	0	6.04065
Atlantibacter hermannii	565	139.904	0	2.66938	1.02804	0	41.7134	4.22482	0	0	32.8858	44.6188	0	36.635	59.3789	0	0	0	58.3492	53.7775	0	14.0823	0	0	0	0	0	371.978	100.581	1275.25	41.2873	0	0	0	0	0	186.779	0	0	0	0	273.772	5.50008	0	0	0	0	0	0	0	0	0	0	0	0	79.4763	207.325	84.9257	0	3.02137	14.8375	47.5206	0	9.30458	6.93647	0	3.90273	0	7.11627	0	22.1621	0	0	6.87317	1.47414	0	0	0	0	0	0	3.80682	0	0	0	0	0	0	0	0	0	103.416	0	124.925	167.302	0	0	0	0	0	0	0	0	0	0	0	0	0	0	0	0	0	0	0	0	23.741	0	0	0	18.0824	0	0	0	0	0	0	0	717.247	0	0	65.4445	0	42.6628	0	0	0	0	0	0	0	0	0	0	0	1216.8	1318.47	796.172	960.608	970.649	602.88	1358.15	887.651	472.988	103.793	66.2639	0	39.8961	290.529	72.9849	400.532	627.814	0	183.119	346.726	70.5844	125.008	151.171	192.47	70.5304	460.405	112.173	282.201	1923.89	1083.95	50.3494	234.187	1000.1	390.47	1009.49	2663.93
Leptotrichia wadei	157687	139.636	26.6327	0	0	258.115	1015.92	0	0	19.6689	0	8.67589	3.4325	0	0	0	0	0	0	0	0	0	0	0	0	0	0	0	40.027	0	17.4677	1.46697	0	0	31.0333	0	190.056	250.521	476.4	25.4384	0	7.39925	0	0	0	9.58716	1.79567	1.26651	0	0	0	0	0	0	0	0	0	0	84.8601	0	2420.62	766.783	902.515	0	7.10988	0.126521	9.75682	46.382	28.4651	0	10.5993	0	0	0	0	0	0	0	322.867	317.541	94.4301	42.6364	49.7934	0	0	3.78146	0	1.61943	0	0	0	0	0	0	0	0	0	44.3866	0	0	0	0	0	0	0	1623.15	1217.24	665.51	0	0	0	0	0	0	0	0	4.10856	1268.28	2119.99	3281.95	13.5859	0	0	0	0	194.884	89.6022	24.3747	0	0	0	0	0	405.292	778.453	0	20.7231	20.1393	279.302	0	430.344	0	72.0958	0	359.974	353.985	379.372	143.273	209.306	188.899	275.599	278.785	152.15	11.8621	0.284395	0	31.9169	0	0	24.4333	9.22502	0	192.475	160.156	59.0728	14.5358	10.7129	13.4673	10.2857	51.6781	0	18.8134	297.893	80.6659	15.2317	48.3929	28.9232	428.503	778.979	178.199
Pseudomonas oryzihabitans	47885	137.784	0	7.56324	0	0	10.7647	0	0	39.3379	0	0	0	12.2117	19.2789	7.35404	0	0	1.32612	0	0	0	22.3272	0	985.565	1309.31	1424.54	510.007	0	228.157	0	0	43.5363	152.703	224.991	0	0	0	0	0	0	0	28.4171	33.366	86.5566	2.47411	0	0	10.199	14.992	13.3945	0	13.772	18.2736	0	7.22512	0	0	14.4102	72.5128	31.7945	33.4404	0	13.9569	0	2.78345	9.75682	39.4247	103.186	0	4.81784	0	0	99.6609	0	37.403	0	0	105.629	109.375	421.695	0	0	0	0	0	0	0	0	40.1364	0	165.466	0	7.80783	0	0	0	27.3148	0	0	76.3388	0	100.363	0	0	0	1.02318	0	3.12447	3.35844	4.94691	0	0	0	0	1.48381	0	25.7847	25.7489	298.359	0	0	0	17.2904	437.612	0	0	0	0	0	0	0	18.665	0	0	0	0	0	9.80008	226.32	358.62	141.202	141.788	0	177.765	92.344	85.7583	53.2155	199.927	43.2306	92.6014	95.9019	0	0	11.9446	210.318	22.3418	115.196	0	112.568	48.1751	17.8766	96.2376	50.6048	92.0929	75.5862	189.856	85.8542	74.9385	358.223	0	266.523	1740.19	993.199	258.94	1191.89	530.58	661.771	7376.46	643.33
Sphingopyxis lindanitolerans	2054227	136.802	0	0	0	0	0	4.22482	0	0	0	0	0	122.117	0	0	83.8903	42.3008	10.609	384.125	0	197.153	1273.66	3105.65	531.181	7864.81	0	114.635	398.217	160.924	265.192	77.0161	175.354	67.868	66.7215	37.5084	0	0	0	0	0	0	0	0	0	0	0	0	0	0	0	0	0	0	0	0	0	0	0	0	0	0	0	0	0	0	0	0	0	0	0	0	0	46.8235	220.384	105.975	333.42	19.4579	109.615	84.6775	276.81	123.341	17.1165	0	0	0	0	0	0	0	0	0	0	0	0	0	0	0	0	0	0	30.2344	0	0	44.7256	0	22.851	0	0	0	0	0	0	0	0	0	0	11.2808	0	0	0	0	0	0	0	0	198.917	187.775	0	0	0	331.54	69.327	631.252	0	0	0	0	0	0	0	0	2.40319	0	0	79.5184	0	4.0935	37.9393	0	30.8671	14.1251	433.297	91.9313	58.7275	0	151.605	103.481	69.437	120.421	101.475	42.0099	519.95	1123.31	842.165	146.327	735.024	387.185	180.734	633.056	565.022	0	0	0	0	0	0	27.8907	0	0
Mixta calida	665913	134.93	0	0	0	0	0	28.1655	0	0	0	0	78.9476	0	0	0	89.483	50.9779	0	0	0	0	0	0	0	0	0	0	0	827.343	0	0	0	0	0	0	0	0	0	0	0	0	0	0	0	8.04085	13.3127	25.6469	0	0	31.4078	0	0	0	105.154	97.5391	134.003	0	674.078	746.278	127.178	0	0	0	94.8562	167.893	37.7264	68.4135	8.89533	0	0	0	0	0	0	0	0	0	458.391	4690.53	2747.73	0	0	0	0	0	0	0	0	78.9122	0	0	0	0	0	0	0	146.817	0	0	0	0	0	0	0	105.52	0	0	0	0	0	231.287	0	24.7766	0	0	0	0	0	0	0	0	0	193.653	0	0	112.899	0	0	0	0	0	0	0	0	0	0	0	1808.11	2155.99	5773.78	0	0	0	42.6636	117.568	0	107.796	53.2855	29.1337	0	10.408	0	41.5174	73.516	311.549	207.46	278.424	0	636.138	73.2876	53.6297	0	0	0	0	0	0	0	0	4.15457	0	0	0	0	33.2701	0	0	0	0
Roseomonas mucosa	207340	134.227	0	0	0	0	0	0	0	0	0	0	72.0826	317.503	0	0	0	0	0	0	0	0	0	0	79.9972	0	0	51.4686	140.608	0	3563.41	5941.24	5184.45	0	0	90.2981	0	0	0	0	0	0	40.7922	203.987	0	0	0	0	90.6579	49.3238	101.382	0	0	0	0	0	156.758	0	0	0	154.733	0	0	0	149.828	7.71775	113.83	0	0	0	0	604.024	0	0	0	0	0	0	0	0	0	0	0	0	0	0	0	0	0	0	0	0	0	0	0	0	0	0	195.049	0	0	0	0	0	0	0	0	2.42533	0	0	0	0	120.725	0	0	0	0	0	0	271.235	0	0	0	0	0	0	0	0	0	0	0	0	0	0	0	0	0	0	0	536.021	824.826	0	117.756	0	192.875	537.391	617.387	346.583	444.188	397.534	401.273	379.147	0	0	0	0	130.859	0	0	163.18	88.6627	196.642	0	24.1902	0	48.4527	70.8241	0	0	0	0	73.6858	0	403.329	0	0	194.107	0	0	0
Bosea sp. AS-1	2015316	134.181	0	0	0	0	0	1.40827	88.4413	121.292	361.744	262.755	513.159	0	0	0	95.0756	285.259	525.143	130.602	293.456	0	0	0	0	0	0	0	0	0	0	0	0	0	0	0	0	0	0	0	0	0	0	0	0	0	0	0	0	0	0	0	0	7.30945	0	0	0	77.8485	180.928	90.641	0	25.8137	1.71744	41.0496	239.222	160.555	54.6382	69.573	90.7324	270.648	1902.08	1309	0	0	0	0	0	0	0	0	0	0	0	0	7.2167	22.6888	157.678	5.66802	174.064	405.445	182.072	372.298	1040.6	144.445	578.49	463.094	220.991	187.79	259.374	0	0	0	0	0	0	0	0	0	9.99829	15.3145	1.34916	21.6832	52.3902	34.6873	33.4157	28.1925	616.285	16.1154	257.489	216.988	239.112	4267.32	5210.78	6.91618	512.466	226.486	0	0	0	0	0	0	0	0	0	17.2366	0	0	0	0	0	0	0	0	0	0	0	0	0	0	0	0	0	0	0	0	0	0	0	0	0	0	0	0	0	0	0	0	0	0	0	0	0	0	0	0	0	76.0657	209.318	392.642
Staphylococcus saprophyticus	29385	133.667	29.5918	573.026	15.8612	6.15687	2.69119	105.621	0	0	41.1073	70.6465	96.1101	122.117	0	4.90269	0	9.76172	0	0	6.52124	0	106.561	0	38.3986	0	0	0	0	12.1393	7.93987	22.0046	0	23.7538	0	0	765.139	117.844	0	0	101.092	164.633	83.8762	3.41243	10.1106	4.63895	0	2.2164	126.354	14.2424	8.31383	9.77824	32.1348	0	17.5257	115.602	27.8119	70.7714	674.078	67.9808	158.973	0	52.3819	15.0515	48.7287	102.482	9.75682	4.6382	24.0174	0	36.6156	76.5546	0	58.4219	86.4828	0	0	0	69.7552	208.166	0	7.61365	0	0	90.2087	0	0	0	1.59691	15.6464	0	82.7329	178.565	121.021	106.037	308.369	103.129	20.4861	43.5748	37.6155	0	0	309.454	0	0	40.3459	32.0597	0	4.37425	8.79911	1258.76	83.8417	68.3351	19.8213	79.6835	448.112	45.1942	11.2808	0	63.2883	0	0	0	0	282.144	0	25.0886	4.96521	203.515	0	0	89.1237	1373.21	728.092	1186.82	234.417	59.8667	0	0	0	167.356	228.095	402.535	0	399.971	459.582	383.732	443.463	353.816	400.353	493.874	574.668	145.535	85.0117	38.3933	194.303	413.323	53.1074	114.546	140.491	104.55	50.0544	322.797	162.936	136.322	475.806	172.001	85.8542	141.061	252.518	66.4732	415.463	714.944	978.074	301.25	116.013	149.758	669.378	453.08	90.6098
Olsenella sp. oral taxon 807	712411	132.923	2.95918	32.0325	2.93726	39.7828	21.5295	0	8.69914	0	0	0	0	0	5.39809	0	0	0	0	0	0	0	0	0	0	0	0	18.7159	6.158	89.3331	0	0	0	0	114.823	0	0	0	0	21.8044	0	0	0.45834	9.09981	30.0852	0	0	0	3.96628	2.84849	0.23094	0	0	0	0	0	0	7.07714	67.2477	1.51068	1017.43	437.072	424.208	0	0	0	3.25227	0	3.55813	1.24151	0	0	0	0	0	37.403	4.04145	40.213	13.951	61.9961	15.2755	155.318	133.375	25.3599	0	0	0	0	0	0	0	41.3665	0	3.90392	0	0	0	0	0	0	0	0	0	0	0	327.423	66.5067	51.417	0	0	0	2.89109	0	0	15.4226	34.1277	0	177.27	120.161	162.741	0	0	0	0	0	0	21.5045	8.12489	0	17.2337	0	0	15.9985	0	0	6.89463	0	3.77613	2401.02	9195.73	6622.52	0	0	0	30.22	52.1572	34.8847	32.748	48.5964	41.8209	55.1199	27.5068	340.684	4.94254	0	0	12.7667	0	10.6436	169.288	211.663	262.786	0	0	30.8996	0.969054	20.8306	0	0	23.49	0	6.27114	0	0	3.38483	0	0	0	82.1373	0
Streptococcus sp. 1643	2576376	132.356	0	33.8121	0	0	0	0	0	0	0	0	0	0	0	0	0	0	0	0	0	0	0	0	0	0	0	0	0	0	0	0	0	0	0	0	0	0	0	0	0	0	46.2923	0	0	0	0	0	0	0	0	0	0	0	0	101.152	0	0	0	31.7244	0	0	76.4261	0	2.34106	27.3284	22.1155	92.7641	238.395	0	0	0	0	0	101.224	0	0	0	19324.2	1002.52	949.856	0	0	0	0	0	0	0	0	0	0	0	0	0	0	0	0	0	0	0	576.358	0	0	0	0	0	55.5928	0	0	12.8964	0	0	0	0	0	115.737	0	0	0	0	0	0	0	0	0	0	0	0	0	0	0	0	0	0	0	0	0	0	0	0	0	0	0	0	0	148.776	0	0	62.6638	0	145.516	0	0	0	0	0	0	0	0	0	30.2376	0	0	0	0	0	0	0	0	0	0	47.0335	0	90.7491	0	0	223.673	0	0	0
Sphingomonas sp. NIC1	1961362	130.985	17.7551	38.2611	0	0	0	0	82.6419	0	0	0	0	0	0	0	0	34.7083	0	0	0	31.6852	0	0	0	0	0	53.8081	0	0	161.973	0	0	0	170.683	109.747	0	0	0	0	0	0	0	0	0	0	0	0	0	0	3.92597	0	0	0	0	0	0	42.4628	0	0	0	0	0	71.4263	87.9198	44.6618	7.80546	12.7551	15.1221	28.5547	43.3606	0	0	46.8235	3.43966	0	327.357	44.1046	0	25.2017	164.79	3.80682	21.34	0	0	0	0	0	0	101.361	0	0	0	0	4.71275	0	0	191.204	0	33.8539	19.0847	0	25.0908	0	64.293	57.4153	84.924	229.436	3.12447	0	0	20.2376	0	9.91066	0	0	123.257	0	17.1659	0	48.9093	0	0	44.9552	0	1032.36	0	0	0	0	0	0	0	0	0	0	0	0	0	0	143.448	0	0	0	0	33.7739	0	19.103	0	0	41.8911	0	0	1303.84	1551.94	0	2360.25	3324.68	3677.12	1107.35	2265.77	2612.66	11.3614	40.595	178.733	28.1026	231.518	47.1356	94.0405	56.3761	15.2334	0	0	0	0	0	0	0	362.994	0
Sphingobium barthaii	1054037	128.778	0	0	0	0	0	226.732	0	0	147.986	328.444	121.854	0	0	0	42.8772	343.829	181.678	215.11	1617.27	0	0	0	0	0	0	0	0	0	0	0	0	0	0	0	0	0	0	0	0	0	0	0	0	0	0	0	0	0	0	0	0	0	0	0	0	261.854	121.686	947.199	0	28.747	78.1435	25.4508	116.012	451.172	63.0941	27.8292	0	89.3885	68.4134	635.992	0	0	0	0	0	0	0	0	0	0	0	0	0	0	0	7.01755	114.179	0	348.971	668.758	572.639	226.427	799.989	103.872	0	416.551	170.149	0	0	0	0	0	0	0	0	0	33.1193	35.1964	62.8857	86.7328	0	0	105.388	0	287.6	45.1232	171.659	334.524	0	1437.31	1636	480.674	3120.86	2227.99	0	0	0	0	0	0	0	0	0	0	0	0	0	0	0	0	0	0	0	0	0	0	0	0	0	0	0	0	3.12834	0	0	0	0	0	0	0	0	0	0	0	0	0	0	0	0	0	0	0	0	0	0	220.59	2339.59	724.878
Ezakiella massiliensis	1852374	126.994	0	0	0	0	0	0	0	0	0	0	0	69.1994	0.771155	0	0	0	0	0	0	0	0	0	0	0	0	0	0	0	0	0	0	0	0	0	0	0	0	0	0	0	25.2087	0	3.9456	94.6346	1.05264	1.58314	0	0	0.23094	0	0	0	0	0	0	0	0	0	48.7516	0	0	0	0	0	0	0	7.11627	0	0	0	0	0	0	0	0	0	45.8391	0	0	0	0	0	119.076	0	0	8.36707	0	0	0	0	0	0	0	0	0	6.82871	0	15.0462	0	0	0	0	0	60.5189	0.68212	0	0	0	0	0	0	0	23.1339	0	0	91.8578	77.2466	18.0824	13.5859	0	0	27.6647	0	0	0	0	0	0	0	0	0	0	0	0	0	0	39.2003	0	0	0	0	0	11.5547	0	0	0	0	0	0	0	0	0	0	0	0	0	0	0	0	0	8.68811	0	0	0	0	0.561138	0	0	0	7531.63	4225.12	10027.8	0	0	0	0	0	0
Tannerella sp. oral taxon HOT-286	712710	126.008	26.6327	16.9061	11.749	319.683	707.782	18.3076	8.69914	0	0	0	0	8.1411	0	0	18.6423	0	37.1313	69.1425	0	0	0	0	147.195	0	0	25.7343	0	59.4516	0	0	0	20.3604	134.995	65.2925	11.4689	158.224	0	10.9022	0	0	3.66672	0	0	0	0	0	3.96628	0	0	0	2.29534	14.6189	3.89459	28.9005	0	0	1.60113	39.2778	843.615	109.708	145.982	0	4.07518	0	9.10637	33.627	12.4535	0	0	0	0	0	0	62.3383	6.06217	35.0242	9.96502	23.6896	0.462893	269.523	64.2424	74.9419	0	0	0	0	11.9769	0	30.3453	0	67.7315	0	0	0	0	0	0	0	49.6202	0	16.7272	0	0	215.695	125.851	202.758	1.87468	2.61958	0	0	6.83351	0	0	0	0	3248.87	5063.94	5831.56	40.7578	0	0	6.91618	0	0	12.5443	77.1865	44.257	25.8505	0	0	7.99927	0	0	31.0258	0	0	215.602	1024.39	777.01	43.4466	0	0	51.5518	136.806	18.8959	21.832	74.1735	31.9531	41.8911	118.948	56.2294	7.90807	5.68789	63.156	14.3626	0	0	116.058	130.688	157.314	8.0198	1.66829	0	0	8.92741	11.7839	2.93876	29.3625	22.1577	18.8134	44.684	161.332	2.11552	19.8756	12.212	50.7105	124.531	0
Acidovorax carolinensis	553814	124.167	91.7347	218.444	57.1297	421.508	173.581	52.1061	256.625	0	73.9931	302.417	307.209	0	0	0	11.1854	0	0	268.887	182.595	0	0	0	0	0	0	74.8634	0	0	0	0	0	0	0	0	0	0	0	0	0	5.54944	0	0	0	0	0.185759	0	0	0	0	0	27.5441	0	13.6311	357.643	566.352	49.54	467.531	549.889	59.3498	193.016	48.947	0	71.5324	175.611	113.179	187.847	95.1801	0	479.857	21.8727	0	0	0	0	0	0	0	0	0	6.85228	0	0	0	15.1258	0	0	0	0	75.8633	0	751.204	39.0392	0	207.743	0	385.822	31.1249	0	0	0	0	0	0	0	0	0	0	4.56748	0	18.7921	0	0	0	0	0	0	0	0	0	0	0	0	0	0	0	0	0	0	0	0	0	0	0	0	0	0	0	0	0	0	0	0	1236.35	1618.16	2131.97	1061.58	1827.48	1236.3	1832.18	2854.76	353.914	105.77	0	0	59.0462	0	0	149.218	114.288	8.04446	0	0	0	0	0	0	0	0	0	0	0	0	0	0	0	0	0	0
Salmonella enterica	28901	123.696	0	0	0	0	0	0	0	0	0	0	0	0	0	0	0	0	0	0	0	0	0	0	0	0	0	0	0	0	0	0	0	0	0	0	0	0	0	0	0	0	0	0	0	0	0	0	0	0	0	0	0	0	0	0	0	0	0	0	0	0	0	0	0	0	0	0	0	0	0	0	0	0	0	0	0	0	0	0	0	0	0	0	0	0	0	0	0	0	0	0	0	0	0	0	0	0	0	0	0	0	0	0	0	0	0	0	0	0	0	0	0	0	0	0	0	0	0	0	0	0	0	0	0	0	0	0	1771.96	0	0	0	0	0	0	0	0	0	7693.06	10863.4	0	0	0	0	0	0	0	0	0	0	0	0	0	0	0	0	0	0	0	0	0	0	0	0	1689.48	0	0	0	0	0	0	0	0	0	0	0	0	0	0	0
Mycobacterium avium	1764	122.394	1074.18	262.489	631.071	81.4601	0	133.786	78.2923	0	0	73.1253	0	0	0	0	0	5.42318	0	0	0	168.988	99.4573	0	0	0	0	0	0	0	0	0	0	63.7959	0	0	0	1231.18	0	0	0	0	0	26.162	0	97.7272	0	0	0	11.394	0	0	117.062	14.6189	13.6311	0	0	0	0	0	0	0	0	0	171.764	0	0	71.8921	24.9069	0	0	0	0	0	0	0	0	0	0	0	0	0	0	0	0	0	0	0	0	149.661	0	0	0	0	0	0	0	0	0	0	0	0	0	0	0	0	0	556.856	97.4834	0	0	13.0099	0	0	403.559	68.2554	0	99.9156	652.305	0	0	0	0	0	0	0	935.447	0	0	0	36.8125	146.163	0	0	459.415	0	0	0	2523.52	2692.01	4948.96	977.549	105.741	564.522	12.4435	130.821	0	46.393	77.1575	0	72.7582	104.823	178.611	341.035	5.4035	0	373.427	117.93	113.025	15.7071	0	18.7704	0	4.72682	0	0	0.595161	68.4589	0	0	0	0	109.227	0	0	111.26	0	0	0	0
Rhizobium oryzihabitans	2267833	118.184	53.2653	203.318	58.7452	46.8869	1.34559	19.7158	0	27.8643	147.986	216.897	18.8788	8.1411	20.8212	66.1864	22.3707	95.4479	107.416	253.522	0	10.5617	0	0	214.392	0	0	9.35793	308.926	159.368	6.3519	64.5468	30.8382	21.7178	0	0	34.4067	6.59267	0	72.6813	0	268.223	13.2919	59.9071	30.3318	3.71116	4.21054	1.42483	9.06579	5.39714	2.3094	25.3084	25.2488	34.1108	13.6311	115.602	247.779	155.697	73.6522	19.6389	44.5124	58.0808	101.329	23.5351	14.3932	233.43	100.17	133.348	227.721	196.158	422.043	279.298	0	263.758	200.728	31.1692	0	0	5.97901	118.952	66.6566	0	330.548	0	72.167	272.265	420.475	17.274	151.707	44.8983	348.971	620.497	0	101.502	855.363	582.114	0	372.165	182.599	33.8539	0	0	0	0	511.549	10.8624	0	0	43.7425	50.6453	21.5865	78.0595	82.0021	0	164.508	105.351	0	32.2308	360.484	424.936	0	0	3662.68	96.8265	0	0	0	110.589	74.4322	86.1683	290.41	85.5588	0	416.052	0	31.0258	299.334	0	0	0	143.448	608.253	367.689	43.0112	76.4389	112.437	45.7862	5.458	49.0227	131.572	44.0959	95.1585	0	0	23.7469	0	46.2795	118.711	27.8762	27.9238	150.163	0	56.1386	73.9608	28.1732	75.5862	42.8516	40.402	104.326	277.182	192.495	12.5423	0	40.3329	8.03897	0	45.6343	53.246	267.609	217.464
Janibacter melonis	262209	117.821	331.429	203.318	152.738	26.9955	0	0	0	0	0	0	0	44.7761	144.977	101.731	0	0	1.32612	0	0	0	159.335	0	124.796	0	470.703	21.0553	0	14.3182	7.93987	0	0	103.838	60.5148	168.093	0	0	0	29.0725	0	190.531	102.668	10.2373	10.3572	0	0	2.26917	101.423	8.39555	8.31383	93.1809	84.9276	123.042	7.78918	39.7382	20.2268	0	0	0	8.47855	168.376	34.3488	0	0	0	50.7355	31.3079	43.5871	3.72452	39.5063	9.25385	0	17.1829	16.7069	0	0	0	67.7622	75.1009	112.02	3.80682	0	40.3158	0	15.1258	36.7916	0	0	0	0	0	0	0	0	0	0	6.82871	0	0	34.3525	0	1380	693.272	774.312	0	26.9438	22.7981	371.187	57.0935	76.5271	21.6832	0	49.5533	0	965.963	12.3257	83.8001	8.58295	0	0	0	0	0	0	0	116.483	9.02766	0	68.9346	400.848	139.033	130.655	204.44	82.95	0	0	0	906.507	952.925	1565.97	4116.57	356.874	1204.31	12.4435	0	15.9888	5.458	0	0	2.20479	0	19.8457	0	0	0	293.635	42.1736	3.54788	21.8154	62.0126	40.2223	13.3663	0	0	266.49	69.6338	137.479	38.2039	42.2821	1.38486	0	218.455	40.3329	792.897	44.0721	78.7353	0	124.531	0
Micrococcus sp. A1	404583	117.695	88.7755	105.44	0	197.967	0	0	0	0	739.931	0	60.0688	0	0	0	0	0	0	0	0	0	0	0	0	0	0	1246.94	0	0	0	107.822	0	107.231	0	0	0	0	0	0	0	0	128.335	62.1821	112.696	0	0	0	283.306	63.5663	63.2775	0	218.057	0	0	0	0	0	750.932	0	0	0	0	0	83.3244	0	0	0	96.0696	0	0	0	0	24.9152	27.0259	0	139.43	249.061	139.51	497.985	642.958	59.3864	0	0	0	0	0	0	0	0	0	0	0	0	0	0	0	0	0	0	0	0	0	0	0	0	0	0	0	0	84.9219	153.228	0	0	0	108.318	176.668	584.989	0	1256.72	0	0	0	0	0	0	0	995.299	0	1956.02	110.438	934.016	0	0	0	0	955.565	0	539.004	1191.16	561.838	445.328	699.329	0	84.4383	80.801	12.355	107.796	68.2055	104.317	41.8911	395.503	0	334.116	24.8845	0	354.277	0	314.241	59.338	49.7126	0	192.475	0	0	0	0	0	865.466	0	0	0	0	0	0	0	0	0	810.774	0
Rhodococcus sp. PBTS 1	1653478	113.855	3145.61	2691.18	2197.81	0	0	0	0	116.375	0	0	0	48.8466	0	104.182	0	0	6.6306	0	0	239.4	0	0	22.3992	0	0	128.672	0	32.0603	0	0	0	14.931	332.056	0	0	0	0	439.722	0	0	97.6264	0	17.7552	0	0	6.12148	15.2985	4.04785	0	94.3313	34.4301	0	0	0	0	0	0	4.53205	19.0767	7.62677	0	0	0	74.2676	29.2705	0	48.0348	0	0	0	0	0	0	0	0	0	0	30.242	118.038	54.8183	0	31.2122	0	0	0	0	0	0	0	0	0	0	0	0	471.448	10.2431	0	0	61.071	0	673.271	424.514	254.377	226.558	0	0	0	10.4112	0	0	0	0	0	1378.46	16.4343	0	0	0	0	0	0	0	0	305.493	0	0	0	0	503.105	274.501	0	0	0	0	0	0	637.005	35.7347	167.356	1672.69	38.4511	451.618	0	12.398	0	2.729	15.3462	23.4949	0	0	195.149	86.9888	0	0	0	0	0	113.44	0	0	0	0	0	734.543	72.0145	104.372	0	4.69801	4.15457	359.023	0	0	559.343	159.221	0	0	0	0
Pseudomonas lactis	1615674	113.487	112.449	12.4571	0	0	0	0	0	118.014	213.758	163.602	0	0	37.0154	189.979	54.0626	22.7773	0	0	241.286	158.426	0	0	0	0	0	0	29.7636	0	68.2829	390.948	19.3495	48.865	0	466.772	0	0	0	0	0	159.084	7.33343	0	280.384	4.32969	0	0	7.93256	7.19618	0	23.5828	61.9742	0	50.6297	357.643	101.134	0	429.104	932.092	0	0	0	58.8378	9.36424	3.03649	0	110.157	35.5813	0	177.297	131.236	0	83.7667	0	0	0	390.455	23.9161	653.227	243.482	41.8751	0	0	0	0	0	0	31.9383	0	0	296.46	0	0	0	0	0	88.7733	114.124	48.9001	358.792	0	0	0	0	34.1389	103	0	7.49872	2.55241	0	0	66.0573	0	0	0	0	0	0	1003.57	35.3234	0	0	0	1278.29	1369.45	50.1772	9.47904	0	318.823	0	616.736	151.986	0	216.946	0	0	0	53.9004	702.783	0	1303.4	176.635	0	35.553	42.3243	117.736	122.805	0	0	277.804	0	29.7685	178.92	22.1828	802.594	15.9584	164.789	5.0684	54.9749	0	0	36.0891	0	255.376	34.886	0	63.9698	0	69.2956	483.315	0	707.496	0	0	0	0	0	1507.62	0
Microbacterium oxydans	82380	113.249	1236.94	2042.96	1614.91	113.192	231.442	163.36	100.04	4.91723	32.8858	137.575	0	0	1.54231	0	0	0	0	0	110.861	0	0	0	0	0	0	435.144	748.196	274.536	34.9354	0	44.7456	10.1802	66.7215	23.6164	0	144.215	0	0	0	109.139	6.8751	38.295	0	0	10.0929	3.58845	10.199	5.0973	3.92597	20.7069	29.8394	21.9284	23.3675	14.4502	169.4	42.4628	67.2477	33.235	150.494	46.934	6.01104	165.293	13.4394	58.7055	22.1155	37.1056	40.9185	16.1396	72.2676	95.0623	736.016	0	97.7845	0	0	0	39.8601	3.52823	0	12.1818	0	0	68.5586	86.9736	0	109.582	81.4427	0	0	82.7329	135.463	54.6548	9.42549	0	0	177.547	24.8999	0	26.7186	0	33.4545	0	0	0	23.1921	0	103.107	16.5907	17.614	21.6832	11.3892	81.7629	424.122	842.806	160.234	85.4117	583.641	226.03	220.092	193.293	0	72.6199	0	210.685	39.425	265.413	4.69392	0	0	0	45.3292	32.2799	0	0	154.272	568.936	191.102	631.313	286.896	380.158	517.888	0	32.8865	65.4103	42.1524	40.935	205.469	3.75919	101.421	143.481	0	0	0	0	97.3464	0	0	1.74524	5.12501	2.68149	265.99	92.0339	111.784	143.42	89.8693	56.1138	69.061	173.826	70.6277	64.2791	168.806	378.121	35.9638	83.6073	92.2328	83.6722	336.498	0
Fusobacterium pseudoperiodonticum	2663009	111.035	68.0612	0	0	0	9.41915	0	0	0	0	94.1953	0	0	0	0	533.169	0	244.006	0	0	0	0	0	19.1993	0	0	42.1107	0	0	0	0	0	0	0	0	135.988	537.303	0	0	11.7549	0	0	0	19.4814	0	0	0	0	0	0	0	18.3627	0	66.208	137.277	0	2243.45	927.057	610.316	0	23.467	0	19.4302	9.71106	0	713.549	326.993	272.197	34.7622	26.9799	2.52378	0	0	0	1745.47	1087.15	0	0	2.52017	0	0	0	0	0	0	0	0	0	0	0	0	0	23.4235	0	58.4278	0	0	0	0	0	0	0	0	0	0	11.255	0	14.9974	7.45573	0	0	0	12.3883	0	86.0612	0	0	0	0	0	0	0	0	0	0	177.412	116.908	0	0	8.18056	0	0	204.44	153.138	0	0	85.5922	0	0	0	32.585	103.337	0	1223.02	709.68	755.473	538.978	512.394	376.389	590.885	759.781	165.381	19.7702	0	181.309	0	39.0496	7.09575	41.8857	35.3626	3.57531	42.1039	0	13.6322	17.443	116.652	57.2361	44.0815	348.827	26.3123	131.694	327.682	0	59.2345	43.856	143.652	342.296	604.106	407.744
Pediococcus acidilactici	1254	109.794	0	0	0	0	0	0	1.44986	42.616	0	0	0	0	0	0	29.8277	0	0	0	0	63.3705	0	0	0	0	6.21683	0	0	0	0	0	1.81401	0	0	0	0	0	0	0	9.40391	0	22.4586	0	0	0	0	0	0	0.899523	0	0	0	0	0	0	0	0	0	0	0	0	0	0	0	0	0	0	5.3372	0	0	0	0	0	0	0	0	0	19.93	0	0	0	3.77897	0	0	0	0	0	0	0	0	0	0	0	0	0	0	0	0	0	0	0	163.091	0	0	0	0	108.17	0	0	0	0	0	0	0	0	0	0	0	0	0	0	0	24.2066	0	0	0	0	0	0	0	0	0	0	0	0	0	0	0	0	0	0	82.9102	0	2166.95	3982.33	1647.94	1981.25	1617.75	1277.65	2764.81	3221.26	122.382	0	13.3665	4.23054	23.9376	8.59091	0	8.72618	38.9501	2.68149	0	0	20.2968	0	0	8.41707	0	0	4.15457	0	42.2015	0	0	0	0	0	0	0
Gemella sanguinis	84135	108.557	50.3061	8.45303	10.1336	36.4676	9.41915	98.5792	2.89971	3.27816	90.436	26.0277	13.73	0	49.3539	0	0	19.5234	29.1746	0	6.52124	0	0	0	0	0	0	0	0	0	0	7.33486	0	76.6909	0	0	24.5762	315.624	0	83.5835	260.958	135.036	40.3339	1.13748	0	13.6076	2.53871	0.158314	0	1.19936	1.84752	24.158	11.4767	0	19.4729	21.6754	12.6418	962.491	293.008	166.175	1138.24	218.83	69.5563	4.37863	32.3413	15.8151	80.0059	25.5101	128.093	57.1093	7.70855	0	0	19.3308	0	0	0	0	0	123.992	96.2817	0	0	0	0	0	5.25594	0	0	0	45.518	27.5776	0	46.847	3.53456	0	0	6.82871	20.7499	0	61.071	0	0	0	0	305.698	112.891	33.4695	7.49872	3.29127	0	0	11.3892	14.866	48.8383	41.5468	8.21713	0	68.6636	0	0	0	0	62.2456	241.838	10.5342	0	6.77074	0	0	89.9862	0	0	10.76	12.7615	386.099	43.7488	0	166.601	83.381	382.528	0	2.40319	0	3685.95	1072.64	996.396	435.276	422.448	241.998	544.584	577.642	310.915	7.90807	9.38502	48.6512	116.497	16.7913	0	28.7964	21.525	2.68149	314.109	42.5414	62.1021	127.915	56.5403	57.2361	85.2242	73.9936	29.082	396.649	352.507	287.372	143.432	117.958	156.506	565.422	288.805	305.053
Neisseria sp. oral taxon 014	641148	108.182	59.1837	0	0	0	0	0	0	0	73.9931	0	0	0	0	0	0	0	0	0	0	0	0	0	0	0	0	460.878	558.325	817.071	0	0	0	50.901	251.369	0	0	0	0	94.4857	202.184	0	5.04174	0	0	0	0	0	0	0	0	0	0	0	0	18.0628	22.7552	0	155.31	140.494	746.112	342.618	191.495	12.5886	0	0	65.0455	48.7011	0	16.1396	0	2.52378	0	0	0	0	0	0	725.454	762.098	334.672	42.6364	76.4685	0	0	0	0	0	0	5.44222	0	0	0	0	0	0	0	23.9005	0	0	156.495	0	0	0	0	1022.61	240.788	0	0	3.08976	0	0	0	0	0	13.3543	0	0	0	0	0	0	0	0	0	0	0	27.9857	151.211	0	0	0	0	225.96	0	0	0	0	318.503	1584.24	1781.15	0	55.2734	0	831.939	566.889	949.883	316.564	315.877	180.441	421.116	396.989	310.915	0	1.42197	29.3116	0	0	0	34.0321	119.925	76.8692	90.891	44.7657	0.605874	81.4006	18.45	33.6683	17.6326	115.101	22.1577	90.9315	290.446	635.244	10.5776	237.211	147.508	114.099	755.133	111.752
Selenomonas sputigena	69823	107.811	0	0	0	6.15687	49.7869	0	0	0	0	0	0	0	0	12.2567	0	0	0	0	0	0	0	0	0	0	0	30.4133	0	0	11.1158	0	0	0	0	0	26.2146	0	0	39.9747	0	0	0	3.79159	0	0	0	0	0	0	0	0	0	0	7.78918	18.0628	22.7552	0	0	0	2147.19	264.003	210.386	0	0	0	0	0	1.77907	0	0	0	0	0.429573	0	0	0	0	53.8111	20.1613	0	322.057	16.4496	45.1927	0	0	0	0	0	0	15.1727	0	0	0	0	0	0	0	0	0	0	0	0	0	0	1730.22	219.302	96.5281	0	0	0	0	0	0	0	1.48381	0	1063.62	841.13	632.883	2.71718	0	0	0	126.677	0	14.3364	0	6.37032	0	0	0	69.327	14.3466	121.235	0	0	0	1577.81	4943.3	4004.59	0	0	0	23.9983	0	21.0762	6.8225	10.6571	13.1572	0	0	0	0	0	0	7.97922	0	0	115.186	69.1876	111.729	14.0346	0	0	0	0	1.12228	1.46938	0	0	0	0	0	2.53862	0	0.642737	0	0	0
Chryseobacterium taihuense	1141221	104.851	310.714	326.109	308.706	179.496	523.436	456.281	1027.95	411.409	1183.89	406.527	228.262	0	0	0	0	0	0	0	0	0	0	0	0	0	0	0	0	0	0	0	0	0	0	0	0	0	0	0	0	0	0	0	0	9.58716	16.5326	7.96847	117.289	8.99523	32.3315	21.2821	156.083	113.297	81.7864	90.314	247.779	707.714	296.21	438.098	915.683	37.5472	48.0883	294.189	48.7287	90.4622	181.477	251.623	110.302	342.656	262.091	375.202	0	0	0	0	0	0	0	0	0	162.932	0	0	880.437	15.1258	126.143	165.992	147.715	185.716	576.561	358.509	603.426	733.936	532.54	137.413	1075.49	658.971	159.774	0	0	0	0	0	0	0	0	0	221.837	12.0904	9.66895	264.535	66.0573	27.2543	231.339	37.0953	238.297	0	0	0	0	0	0	0	0	0	0	0	0	0	0	0	0	0	0	0	0	0	0	0	0	0	0	0	0	0	0	0	0	0	6.61438	0	0	0	0	0	0	0	0	0	0	0	89.5544	55.0535	56.0434	19.3811	48.208	14.0285	29.3876	21.141	29.082	0	0	0	0	0	0	0	0	0
Agrobacterium genomosp. 3	1183410	102.576	0	0	0	0	0	0	0	0	1225	0	0	0	0	0	0	0	0	0	0	0	0	0	0	0	0	0	0	0	0	0	0	0	0	0	0	0	0	0	0	0	0	0	0	0	0	0	0	0	0	0	0	0	0	0	4093.41	0	5562.34	0	0	0	0	0	0	0	0	0	0	0	0	0	0	0	0	0	0	0	0	0	0	0	0	0	0	0	0	0	0	0	0	0	0	0	0	3524.06	0	0	0	0	0	0	0	0	0	0	0	0	0	0	0	0	0	0	0	0	0	0	0	0	0	0	0	0	0	0	0	0	0	0	0	0	0	0	0	0	0	0	0	0	0	0	0	0	0	0	1773.67	908.757	803.12	0	368.201	0	0	0	0	0	0	0	0	0	0	0	0	0	0	0	0	0	0	0	0	0	0	0	0	0	0	0	0	0
Rhodococcus erythropolis	1833	101.608	0	0	223.526	105.14	0	0	0	158.991	0	0	0	301.221	0	0	0	0	0	768.25	0	0	0	0	783.972	0	610.138	0	0	0	0	0	0	40.0421	0	175.039	185.141	0	0	0	0	149.835	0	0	19.728	269.368	0	0	0	16.4913	0	0	0	0	0	368.481	0	226.469	25.6182	284.009	120.819	0	0	0	0	163.591	520.364	0	270.418	0	0	0	0	0	0	0	0	0	85.6992	311.492	0	0	0	0	0	0	0	0	0	0	0	0	0	199.1	0	0	0	0	0	0	0	0	0	0	0	0	549.789	0	226.211	0	29.9063	0	79.7243	0	0	519.335	0	156.319	0	0	4749.64	0	0	290.48	0	0	0	515.931	0	0	773.063	0	170.651	0	0	0	0	511.036	0	0	0	2237.5	0	0	23.9983	0	0	0	0	0	0	0	0	0	0	0	0	0	0	0	48.6876	0	382.277	0	0	0	0	0	0	0	0	0	0	0	0	0	0	438.645	0	0
Chryseobacterium gleum	250	101.49	340.306	263.823	367.745	138.766	0	347.844	184.132	617.932	180.872	307.374	429.063	0	0	0	0	0	0	0	0	0	0	0	35.1988	0	0	0	0	0	0	0	0	0	0	0	0	0	0	0	0	0	0	0	0	32.4726	6.62541	9.44607	213.613	15.4418	10.3923	40.8385	87.223	158.371	73.9972	317.905	548.653	1012.03	578.01	291.562	52.9909	99.148	216.397	128.896	119.134	188.642	122.936	378.014	349.587	194.917	675.461	268.362	0	0	0	143.378	0	0	0	0	0	0	0	0	241.759	325.206	415.219	90.9582	239.537	275.512	0	517.081	609.583	550.452	405.296	283.483	1163.89	484.839	417.073	56.4232	0	0	0	0	0	0	0	0	33.7442	31.435	14.2411	78.0595	22.7784	163.526	550.073	145.414	110.931	164.377	0	0	0	0	0	0	0	0	0	0	4.69392	0	188.153	0	0	0	0	0	0	0	0	0	0	0	0	0	0	19.6658	0	0	0	0	0	8.17768	0	0	0	0	0	0	0	0	0	0	55.4703	45.8779	119.054	88.1839	126.174	63.4086	63.1834	0	344.829	0	0	0	0	0	0	0	0	0
Brevundimonas sp. GW460-12-10-14-LB2	1827469	101.29	192.347	118.342	855.331	913.111	0	575.984	421.909	1119.49	320.637	100.392	592.107	219.81	0	0	0	7.59245	10.609	0	0	0	0	0	0	0	0	95.9188	0	0	0	0	0	0	0	0	0	0	0	0	0	0	0	25.4036	0	22.5762	0	0	13.5987	0	0	128.843	339.711	31.6743	107.101	411.832	412.122	389.243	704.499	0	55.1105	73.921	0	134.369	0	148.788	126.839	0	217.936	88.147	0	56.3644	0	0	0	0	0	67.4541	0	0	0	0	0	0	0	0	835.694	0	360.104	0	0	1944.22	1951.9	437.239	0	0	0	68.2871	331.998	0	0	0	0	0	0	0	0	0	0	122.852	82.4484	0	0	371.65	0	189.928	115.04	0	102.995	0	0	0	0	0	0	0	0	0	0	0	0	0	0	0	0	0	0	0	0	0	0	0	0	0	0	0	0	0	0	0	0	2.23028	0	0	21.0452	0	0	0	0	16.5797	70.7251	0	128.985	473.516	0	60.0814	68.4435	236.8	0	292.451	645.344	0	0	0	0	0	0	0	0	0
Methylobacterium oryzae	334852	100.612	0	0	0	0	0	0	0	229.471	0	0	1750.58	0	0	0	0	0	0	0	0	0	0	0	0	0	0	0	516.245	0	0	0	0	0	0	0	0	0	0	0	0	0	0	0	159.057	14.2261	0	0	0	0	0	0	0	0	0	0	0	530.786	0	1562.05	0	572.594	0	180.345	0	158.53	0	226.112	0	0	0	0	0	0	0	0	0	0	0	0	0	0	0	0	0	0	0	0	720.209	0	0	0	5147.59	0	0	0	0	1587.68	0	0	0	0	0	0	0	0	0	0	0	0	262.036	0	173.116	0	0	0	0	0	1107.2	0	0	0	0	594.791	0	0	0	0	0	0	0	0	0	0	0	0	0	0	0	0	0	0	0	0	0	0	0	0	0	0	0	0	0	0	0	0	0	0	0	0	0	0	0	0	0	0	0	0	0	0	0	0	0	0	0	0	0	0	0	2416.26
Aeromonas sp. ASNIH7	1920107	100.49	0	230.901	409.601	0	0	0	0	0	0	0	0	0	0	0	0	0	0	0	0	0	0	0	0	0	0	0	0	0	0	0	0	0	0	0	0	0	0	0	0	0	0	0	0	98.3457	0	0	0	0	0	0	0	0	0	0	0	0	579.611	0	0	0	0	0	0	259.114	0	0	0	0	0	0	0	798.576	0	0	0	0	0	0	0	0	0	0	0	0	0	0	0	0	0	0	0	0	0	0	0	0	0	0	0	0	0	0	0	0	0	0	0	0	0	0	0	0	0	367.986	0	0	0	0	0	0	0	0	0	0	0	0	0	4989.14	0	0	2277.13	0	0	0	0	0	0	0	0	0	0	0	1457.67	0	0	1037.02	0	0	1316.26	1215.5	0	0	0	0	0	0	0	0	0	0	0	0	0	0	0	0	383.509	893.796	0	0	0	1572.98	0	0	0	0	0	0
Pichia kudriavzevii	4909	100.072	171.633	0	0	0	0	0	0	0	649.495	0	0	0	65.5482	0	311.326	406.738	251.963	61.46	0	552.731	198.915	0	70.3975	0	207.82	0	0	17.4308	101.63	0	0	0	0	0	0	0	25.1516	0	0	0	11.0002	0	0.9864	0	0	0	58.9276	0	15.9348	0	0	0	11.6838	0	0	0	0	0	317.945	5.28007	0	0	11.0984	7.59123	58.5409	0	217.936	0	74.1948	7.57133	0	0	158.961	0	32.3316	0	452.412	0	0	75.3751	0	0	0	6802.85	0	0	0	24.49	0	0	0	0	0	0	0	0	0	0	26.7186	0	1120.72	1090.3	1137.71	304.146	0	0	0	0	0	0	0	0	17.9931	0	0	19.3385	0	0	0	0	0	0	0	0	75.2658	0	0	0	4.09028	0	191.983	0	714.646	241.312	0	518.588	0	0	167.356	0	193.457	0	0	12.398	0	23.1965	0	0	0	0	0	37.5633	9.24282	0	76.6005	0	0	98.6058	11.275	0	11.3614	0	0	0	0	0	0	0	40.1609	114.448	0	0	0	0	29.5659	0	87.4364	0
Corynebacterium resistens	258224	99.1713	0	149.485	67.7039	0	0	125.336	0	0	0	16.1124	0	0	0	0	0	0	0	0	91.2974	0	0	0	303.989	0	0	449.181	0	0	0	0	0	0	0	0	0	84.8806	0	356.138	0	0	548.633	264.274	5.4252	0	0	0	39.6628	3.14833	7.85195	0	36.7255	0	0	0	139.06	0	0	72.5128	0	0	16.3157	280.232	17.3412	14.4233	458.571	99.7214	243.732	0	0	0	0	0	0	0	0	77.8316	0	0	0	90.6024	0	0	0	0	0	379.487	251.514	676.876	0	675.652	1286.9	0	0	0	0	44.3866	0	0	255.735	0	275.999	265.703	27.9535	270.007	0	839.164	55.6155	6.51537	0.374766	0	0	0	979.336	188.444	78.0627	0	0	226.03	0	0	0	0	0	0	0	147.602	0	0	0	0	0	0	0	0	177.298	0	0	0	334.712	1672.69	0	0	132.435	277.887	204.585	286.545	120.212	43.2306	138.902	170.245	0	0	0	0	0	0	0	114.313	0	0	350.198	52.5511	0	164.739	32.1387	103.249	110.204	61.0741	0	0	19.8595	126.04	0	199.837	99.6243	1668.37	0	0
Pseudomonas mandelii	75612	98.8821	0	0	88.5585	0	0	39.4317	0	0	0	0	0	0	0	0	0	0	0	0	0	0	0	0	0	0	0	0	0	0	0	0	442.014	0	0	1542.01	0	163.169	0	0	0	3884.61	52.2507	0	447.332	0	0	0	0	0	0	0	0	0	107.101	0	0	212.314	0	149.558	199.246	0	0	0	269.482	0	0	0	45.3662	0	1486.79	0	0	0	0	0	0	0	0	0	0	0	0	0	0	0	0	0	121.366	0	0	0	0	0	0	0	0	0	1325.92	203.124	0	0	0	0	0	0	0	0	0	13.2994	14.7658	0	0	0	0	0	0	87.0232	0	0	0	0	0	0	0	0	0	0	0	0	0	1393.89	0	0	0	0	0	0	0	0	2091.95	1086.17	0	0	0	0	152.984	143.273	6.82055	248.576	0	126.382	0	0	0	0	0	0	161.175	0	0	0	89.5544	0	0	0	351.74	12.9062	245.387	595.472	0	0	0	0	0	0	0	0	0	0
Rhizobium sp. S41	1869170	96.7657	0	0	0	0	0	0	0	0	0	0	209.383	0	0	0	0	0	0	0	0	0	0	0	0	0	0	0	0	0	0	0	0	0	0	0	0	0	0	0	0	0	0	0	0	0	0	7.22968	0	0	0	0	0	0	0	0	0	0	0	0	0	0	0	0	0	0	0	0	0	0	1828.85	58.0469	0	0	0	0	0	0	0	0	0	0	0	0	0	0	0	0	0	0	0	0	0	0	0	1392.53	0	0	0	0	0	0	0	0	0	0	0	0	0	0	0	0	0	0	0	0	0	0	0	0	0	0	0	0	0	0	0	0	0	0	139.07	0	0	0	0	0	0	0	0	0	155.402	0	0	0	173.321	366.811	321.594	51.851	318.861	592.072	218.275	185.856	0	154.207	184.43	0	0	736.475	307.145	0	480.726	0	497.896	140.414	0	201.563	1205.2	1437.08	0	3538.77	49.8549	0	0	1230.15	0	0	1041.23	0	0	0
Gordonia terrae	2055	96.473	248.571	1005.91	263.326	26.0483	0	0	0	0	172.651	136.335	58.3526	0	309.233	0	109.989	28.2005	0	530.092	0	119.7	90.3235	0	310.389	0	0	74.8634	0	0	49.2272	0	0	54.2944	76.0315	0	0	224.151	0	236.214	825.193	5.54944	649.009	381.055	26.3862	0	10.6502	0	0	5.8469	10.3923	41.4137	57.3835	45.075	23.3675	169.79	260.421	0	0	273.434	52.9909	1.76002	7.72848	0	65.5496	0	331.732	231.91	211.709	0	12.5264	0	0	53.6966	0	0	123.264	0	79.7202	167.339	1.85157	84.5115	0	0	0	0	0	0	41.5198	0	0	0	726.574	0	94.2549	0	707.172	85.3589	0	0	255.735	302.344	334.545	0	0	0	0	0	0	17.531	33.8788	46.2575	0	22.299	347.009	71.2231	102.714	0	712.385	81.3706	0	0	0	0	0	0	274.183	43.7841	132.436	0	0	274.501	0	0	0	841.144	0	0	289.102	833.81	549.884	358.435	0	64.5168	51.5518	0	0	66.8605	0	39.4715	0	0	0	113.678	22.325	0	0	144.093	42.5745	161.434	0	26.8149	116.287	0	0	132.76	72.0145	0	47.0202	0	0	0	0	0	0	0	156.185	0	0	0
Enterococcus faecalis	1351	96.26	0	0	53.0176	0	0	0	0	77.0367	131.543	0	0	0	0	156.886	0	75.9245	74.2627	215.11	0	401.346	0	0	86.397	161.421	0	0	19.5003	71.9022	0	0	7.25605	0	0	204.213	0	0	0	0	35.2647	36.9963	0	0	30.5784	24.1225	1.17648	0	685.6	94.0002	85.2167	0	25.2488	0	0	0	0	0	12.8091	132.94	351.86	164.856	0	354.121	2.51447	0	74.8023	24.3506	45.3662	0	0	0	0	167.533	0	87.2736	0	47.9962	597.901	897.179	262.46	137.046	0	214.747	0	0	0	0	0	23.8097	0	0	0	148.349	0	21.6399	0	0	78.8496	319.732	419.863	0	0	0	0	212.592	0	0	0	0	3.82261	0	0	12.3883	51.4087	0	53.4113	0	0	0	138.576	406.411	102.555	1556.14	2464.44	911.212	0	127.741	0	0	81.8056	149.728	61.3278	114.773	0	0	186.508	186.289	0	142.939	179.31	836.347	145.393	0	39.1083	2.56511	23.2565	0	1.70514	0	8.81918	0	0	0	6.68327	0	0	0	0	0	27.675	0	0	39.7609	32.1113	19.3811	23.2113	6.17252	17.6326	0	0	202.244	235.832	171.415	275.017	31.9739	65.5592	121.705	315.301	0
Janibacter sp. YB324	2761047	95.8153	1639.39	1827.63	1448.95	0	122.449	9.85792	0	0	73.9931	0	0	0	0	0	0	5.42318	0	0	0	0	0	0	0	0	0	276.059	156.003	62.253	0	0	34.4662	0	0	0	0	82.4084	0	76.3153	0	0	0	0	111.956	0	0	0	87.2582	17.0909	5.77349	0	0	0	25.3148	285.392	217.439	0	12.8091	140.494	0	48.1073	4.2936	0	10.2313	0	0	46.382	3.55813	48.4188	449.023	370.154	0	0	0	0	0	0	59.7901	138.609	830.893	79.1819	224.071	0	0	0	0	0	0	0	0	186.149	227.824	0	0	193.677	103.129	0	0	0	0	0	66.9089	0	0	76.0365	96.179	0	91.2344	25.5913	0	23.1287	43.2789	128.839	46.2679	936.287	0	0	935.542	551.512	0	0	0	0	0	1011.29	0	0	0	0	147.25	0	93.3249	0	363.704	0	0	0	0	0	0	0	366.487	0	36.4418	135.951	28.3439	49.122	151.331	21.1454	39.6863	0	0	0	0	0	215.439	0	0	276.62	456.638	217.2	107.599	0	0	15.5049	0	83.6096	0	88.0876	0	0	0	0	0	0	0	48.1749	339.147	0
Pseudomonas rhodesiae	76760	95.333	106.531	34.7019	2.64354	107.035	0	95.7626	5.79943	11.4735	0	115.265	0	248.304	465.007	42.8986	37.2846	125.818	103.437	46.095	0	176.029	0	0	83.1971	0	0	0	22.5793	0	39.6994	0	65.3044	156.096	17.0683	206.991	258.869	662.563	0	141.729	68.1783	0	79.7511	123.227	33.0444	0	0.185759	1.4776	5.09951	10.7943	3.00222	406.66	0	0	58.4188	140.89	0	84.9257	256.182	223.581	29.6749	0	12.0221	61.8481	28.7864	112.097	31.8723	0	40.9185	40.9697	37.5792	31.1266	0	0	0	24.9353	0	0	49.8251	184.98	182.38	5.32955	0	0	0	11.3444	78.8391	22.942	87.0319	0	151.727	234.41	36.9444	35.1353	292.19	139.577	58.931	23.9005	66.3997	22.5693	194.664	0	363.817	0	64.293	83.7954	171.212	0	10.6232	18.8744	0	11.5644	25.0562	17.3436	12.8522	17.8058	28.76	9.66925	0	72.3295	16.3031	0	0	124.491	0	489.842	0	71.7699	0	51.701	265.868	39.2144	15.9985	147.053	312.658	613.622	391.436	0	107.801	452.64	394.482	901.517	50.4671	0	545.738	247.961	182.782	189.666	179.039	147.548	346.153	108.54	0	54.368	10.3804	0	119.688	4.29546	69.437	667.553	61.5001	87.5952	97.5742	214.653	52.7111	28.1026	152.361	52.1859	60.2447	119.799	9.694	75.2536	131.569	0	45.6952	73.0214	0	17.7487	257.01	0
Streptococcus agalactiae	1311	94.8859	0	0	0	0	0	0	0	0	0	0	0	0	0	0	0	188.727	0	0	0	0	0	0	0	0	0	0	0	0	0	0	0	0	0	1550.35	0	0	0	0	0	3307.47	0	541.06	0	0	0	0	0	0	0	0	0	0	0	0	0	0	0	0	0	0	0	0	0	0	0	0	647.58	0	0	0	0	0	0	0	0	0	0	0	0	0	0	0	0	0	0	243.455	89.4272	0	0	0	0	0	0	0	0	0	0	470.193	0	3800.9	0	0	0	0	2259.18	0	0	0	74.1286	0	0	396.426	0	0	0	0	0	0	0	0	0	0	0	0	0	0	0	0	0	0	1674.51	1646.28	0	0	0	0	0	0	0	0	0	0	0	0	0	0	0	0	0	0	0	0	0	0	0	0	0	0	0	0	0	0	0	0	0	0	0	0	0	0	0	0	0	0	0	0	0	0
Halomonas meridiana	29570	93.1429	109.49	276.281	153.619	400.196	453.465	294.329	317.519	267.17	328.858	229.291	408.468	0	12.3385	0	0	0	3.97836	0	0	0	11.1636	0	0	0	0	0	0	0	0	0	0	0	0	0	0	12.3613	0	0	11.7549	0	32.0838	0	0	20.1021	7.49229	5.85762	49.8618	22.638	12.9326	905.925	332.825	241.212	79.8391	563.559	182.042	360.934	321.828	293.073	260.715	43.4139	97.0354	97.6981	71.4456	124.243	69.5987	154.22	90.7324	1201.78	575.25	70.6658	0	0	0	0	0	0	0	0	0	0	0	0	133.509	158.821	231.261	371.39	192.428	138.777	348.971	751.491	948.241	97.5979	273.339	351.649	191.526	843.346	165.999	0	0	0	0	0	0	0	18.0762	0	28.1202	11.8217	5.99625	93.9605	18.2227	14.866	123.381	140.962	217.754	0	0	99.453	48.9093	0	0	0	0	0	0	4.06245	0	0	0	0	0	0	0	0	0	188.806	0	0	0	0	0	0	8.88824	15.3907	0	8.187	0	1.40969	4.40959	0	0	0	0	0	0	0	0	0	0	0	92.896	56.7218	229.626	89.153	38.0903	71.2646	51.4284	49.3291	70.6277	0	0	0	0	0	0	0	0	0
Streptococcus gwangjuense	1433513	93.0649	0	185.522	0	108.929	131.868	0	0	0	0	0	0	0	0	0	0	0	0	0	0	0	0	0	60.7979	0	0	0	0	0	0	0	0	46.8289	389.467	18.0596	0	139.27	0	0	0	654.834	33.0005	0	16.5222	14.2261	0	1.21374	0	0	0	0	0	0	0	54.1884	0	0	425.902	0	1373.52	127.895	117.645	0	14.3065	194.336	313.519	257.42	297.994	0	0	384.456	0	0	0	0	0	0	0	506.049	561.026	0	0	0	0	0	0	0	0	0	0	0	0	0	0	0	0	0	0	0	0	0	0	0	0	853.471	148.702	0	0	3.55994	0	0	0	0	0	28.1925	0	124.089	223.157	1130.15	0	0	0	0	0	0	0	0	7.37616	0	0	0	61.3278	0	0	0	0	0	950.608	154.85	884.596	0	693.321	0	207.096	198.369	32.7045	51.851	205.469	0	28.6623	43.8621	515.987	0	0	309.132	0	132.769	0	0	0	0	58.1435	0	0	81.4006	0	20.7621	0	0	38.776	0	139.017	786.492	0	131.352	301.122	398.077	1192.32	0
Proteus virus Isfahan	2560650	92.1503	361.02	3.55917	0	0	0	35.2069	0	0	608.388	0	0	1225.24	65.5482	140.952	201.337	21.6927	0	261.205	0	1101.94	0	0	630.378	0	88.8119	2121.91	79.0276	36.1067	168.325	0	0	63.7959	0	0	104.858	10.7131	0	76.3153	881.617	0	12.3752	3.79159	16.029	0	0	0	52.1283	0	0	27.6092	0	0	0	0	0	0	0	0	322.185	0	0	0	0	0	3.25227	0	0	0	0	4.2063	0	0	0	511.174	0	0	141.503	0	14.3497	102.023	2.44521	2.92615	941.779	0	0	0	0	6.1225	1517.27	0	0	0	0	9.73796	58.931	0	0	297.162	0	0	255.09	0	0	94.6577	0	0	28.7451	0	0	0	0	0	38.5565	0	0	0	0	0	249.981	0	0	0	0	5.26712	184.581	0	0	1740.6	0	0	10.6657	0	0	144.787	0	0	0	0	71.724	141.202	0	0	65.773	0	0	39.5705	0	0	189.612	2.23028	46.3066	294.576	6.11448	0	52.6628	14.4484	7.60259	14.8345	3.07501	0	1.33663	0	0	2.90716	0	0	23.5101	0	0	181.863	0	0	16.0779	0	0	139.454	0	0
Pseudomonas sp. 14181154	2662033	91.3742	399.49	0	0	0	0	0	0	0	0	0	41.19	211.669	0	0	0	0	0	345.712	136.946	0	0	0	0	0	0	0	0	0	0	0	0	0	0	0	499.716	0	0	0	0	0	24.7503	0	0	0	0	1.847	0	0	0	0	0	0	0	0	0	0	17.6125	229.624	0	22.2936	0	0	7.54341	9.8686	40.3282	55.6584	126.314	252.026	130.082	0	0	131.02	0	0	0	0	139.51	223.791	577.69	0	0	0	0	0	0	0	179.653	10.8844	0	0	283.241	58.5588	160.233	0	0	126.331	676.447	0	0	0	0	0	0	0	198.156	0	11.873	0	0	0	0	0	0	83.0936	0	0	0	0	0	0	0	0	0	0	0	0	0	0	0	0	0	0	0	0	0	0	0	0	0	0	0	0	816.829	505.754	503.285	495.314	519.641	300.265	359.382	817.768	833.518	142.345	69.8189	0	177.139	532.636	0	318.506	1063.44	128.711	386.955	83.9705	412.903	276.18	558.856	171.708	204.244	326.511	123.252	39.1946	59.5786	45.3746	0	279.771	7.39148	240.875	50.3422	0
Methylobacterium aquaticum	270351	91.3658	35.5102	124.126	34.9534	0	29.603	2.81655	0	80.3148	0	173.518	29.1763	32.5644	192.018	123.793	0	6.50781	10.609	0	0	21.1235	0	0	3.19989	0	3.55248	9.35793	15.395	2753.45	231.844	21.2711	9.67473	1.35736	43.4466	0	44.2371	28.0188	994.227	0	0	29.597	3.20838	10.9956	16.2756	0	15.418	1.79423	2.83306	0	6.92819	4.60153	0	861.297	50.6297	169.79	116.304	14.1543	56.0397	169.197	14.8375	146.082	24.9029	0	12.0521	1.01216	20.1641	0	299.773	0	0	44.5867	0	1.28872	43.2414	43.6368	16.1658	0	1.993	89.2138	0.925786	0.761365	6.00189	0	0	0	136.654	1.07962	15.1707	0	1031.74	48.2609	0	0	14.1382	0	574.577	174.132	282.199	0	0	0	50.1817	0	0	0	0	0	0	4.36597	0	0	31.8897	4.95533	0	45.9982	86.2799	22.5616	42.9148	343.565	0	0	0	0	0	10.5342	0	0	0	77.5514	0	7.1299	0	93.2531	0	0	59.8667	377.613	44.1004	1619.97	466.206	0	294.391	559.146	1890.53	0	21.803	8.187	0	0	8.81918	11.8948	0	2.96553	0	17.8287	17.5543	0	0	3.49047	16.4	0	4.0099	0	0	2.90716	9.52257	12.9062	0	1.1745	0	6.27114	4.96489	236.956	0	0	37.2788	45.6394	0	30.2033
Staphylococcus virus IPLA5	1197952	90.9541	0	0	0	0	0	0	0	0	0	0	0	0	0	0	0	0	0	0	0	0	0	0	0	0	0	0	0	0	0	0	0	0	0	0	0	0	0	0	0	0	0	0	0	0	0	0	0	0	0	0	0	0	0	0	0	0	0	0	0	0	0	0	39.9714	0	0	0	0	0	0	0	0	0	0	0	0	0	0	0	0	0	0	0	0	0	0	0	0	0	0	0	0	0	0	0	0	0	0	0	0	0	0	0	0	0	0	0	0	0	0	0	0	0	0	0	0	0	0	0	0	0	0	0	0	0	0	0	0	0	0	0	0	0	0	0	0	0	0	0	16149.9	0	0	0	0	0	0	0	0	0	0	0	0	0	0	0	0	0	0	0	0	0	0	0	0	0	0	0	0	0	0	0	0	0	0	0	0	0	0	0
Pseudomonas azotoformans	47878	90.7018	177.551	48.4937	221.029	316.842	21.5295	91.5378	62.3439	472.055	361.744	899.813	281.465	20.3528	0	0	0	0	0	0	32.6062	154.906	0	0	57.598	0	0	0	0	0	7.93987	0	122.143	162.205	0	38.8976	90.1127	0	0	0	493.705	7.39925	45.834	0	202.212	7.73158	4.7059	5.91039	13.5987	0	2.3094	59.2446	123.948	25.5831	97.3647	520.209	68.2656	134.466	110.478	552.91	12.7178	113.815	72.9912	26.8191	53.8444	264.048	51.3859	60.2966	161.006	95.596	587.777	17.6664	0	0	0	24.9353	163.679	0	0	172.379	0	0	0	0	43.3002	45.3775	304.844	59.919	168.475	359.187	106.209	875.59	738.889	113.214	355.812	555.064	353.586	518.982	510.448	0	0	0	0	0	0	26.38	86.2882	389.023	13.1228	17.4639	15.0656	86.7328	66.0573	29.732	56.5496	99.4155	156.125	17.727	0	0	0	0	0	0	0	0	0	0	0	0	0	0	0	0	0	62.0516	373.016	0	0	0	0	0	0	0	0	68.8305	23.2565	9.5515	0	3.28929	26.4575	63.9346	0	0	0	0	7.97922	53.8884	0	8.72618	0	0	86.2128	340.887	142.078	30.0407	74.9903	37.5963	63.1834	73.9936	198.035	20.3812	0	0	0	0	0	0	211.967	0
Leptotrichia sp. oral taxon 498	712368	89.4538	0	0	0	314	2274.05	0	0	0	0	0	0	0	0	0	0	0	0	0	0	0	0	0	92.7967	0	0	49.1291	0	29.8814	0	0	0	120.805	0	0	0	24.7225	0	47.2428	30.5627	0	32.5421	0	0	0	0	0	0	0	0	0	0	0	0	0	0	0	0	0	2545.68	818.411	827.806	3.28397	0	0	9.10637	0	0	0	0	0	0	0	0	0	0	0	0	0	55.5471	165.216	78.6914	1.46307	0	0	0	0	0	0	0	0	0	0	0	0	0	0	0	0	0	0	0	0	0	512.083	163.368	446.261	0	0	0	0	0	0	0	0	0	1403.65	2566.3	2233.17	0	0	0	0	0	0	0	0	0	0	0	0	0	0	0	62.0516	0	0	93.1007	262.055	358.62	0	0	0	16.8877	0	0	2.729	0	0	0	0	0	0	4.69251	0	0	0	0	0	13.325	0	113.614	51.995	47.5611	0	0	0	0	0	0	0	0	0	12.6931	0	19.9249	17.7487	0	0
Leishmania mexicana	5665	89.3885	5.91837	6.67344	4.25903	13.7345	1.34559	0	2.89971	8.19539	0	3.71824	6.86501	4.07055	25.4481	72.3147	5.59268	71.5859	39.7836	0	97.8186	38.7264	0	302.752	0	32.8822	0	0	37.9743	66.2995	6.3519	13.9362	4.83736	0	29.4816	20.838	3.27682	83.2325	10.3565	0	427.878	27.7472	0.45834	33.7451	36.99	0	1.05264	0.369399	0	1.19936	1.1547	0.575191	11.4767	3.65473	0	111.989	30.3403	0	49.6352	13.5962	2.11964	12.9068	24.9029	0	14.74	28.9732	1.30091	35.9461	24.0174	1.24151	23.1256	54.6819	0	4.7253	0	0	10.1036	0	0	14.617	46.2893	0	4.22355	1.30051	3.60835	3.78146	21.0238	0	20.7599	20.4083	15.1727	0	80.0463	0	3.53456	0	0	0	2.07499	0	0	34.5537	8.36362	18.3244	53.1116	7.75883	42.6325	13.5818	1.87468	0.134338	0	0	4.55567	0	5.14087	19.2896	8.21713	0	60.0807	36.1647	0	0	0	0	5.75805	5.26712	1.79204	3.15968	10.0584	0	4.09028	10.6948	0	0	12.7615	0	27.6308	20.1393	0	35.7347	47.816	0	86.515	32.2584	751.945	1821.66	1367.05	747.746	1372.64	943.086	1232.48	1803.55	1815.88	10.8736	30.4302	44.7229	1.59584	45.688	39.0266	3.49047	46.1251	6.2568	0	7.78535	1.81762	2.90716	7.14193	6.73366	0	11.745	5.53943	3.13557	258.174	186.54	2.11552	94.1932	78.7353	20.2842	92.7356	181.22
Staphylococcus phage ROSA	320843	86.8401	0	0	0	0	0	0	0	0	0	0	0	0	0	0	0	0	0	0	0	0	0	0	0	0	0	0	0	0	0	0	0	0	0	0	0	0	0	0	0	0	0	0	0	0	0	0	0	0	0	0	0	0	0	0	0	0	0	0	0	0	0	0	0	0	0	0	0	0	0	0	0	0	0	0	0	0	0	0	0	0	0	0	0	0	0	0	0	0	0	0	0	0	0	0	0	0	0	0	0	0	0	0	0	0	0	0	0	0	0	0	0	0	0	0	0	0	0	0	0	0	0	0	0	0	0	0	0	0	0	0	0	0	0	0	0	0	0	0	0	0	0	0	0	0	0	0	0	3014.87	0	0	0	0	0	0	0	0	0	0	0	0	0	0	0	0	0	0	0	12442.7	0	0	0	0	0	0	0	0	0	0
Streptococcus sp. FDAARGOS_522	2420310	85.4579	0	0	0	0	0	0	0	0	0	0	0	0	0	0	0	0	0	0	0	0	0	0	0	0	0	0	0	0	0	0	0	0	0	0	0	0	0	0	0	0	0	0	0	0	0	0	0	0	0	0	0	0	0	0	0	0	0	0	0	9639.06	0	0	0	0	5572.45	0	0	0	0	0	0	0	0	0	0	0	0	0	0	0	0	0	0	0	0	0	0	0	0	0	0	0	0	0	0	0	0	0	0	0	0	0	0	0	0	0	0	0	0	0	0	0	0	0	0	0	0	0	0	0	0	0	0	0	0	0	0	0	0	0	0	0	0	0	0	0	0	0	0	0	0	0	0	0	0	0	0	0	0	0	0	0	0	0	0	0	0	0	0	0	0	0	0	0	0	0	0	0	0	0	0	0	0	0	0	0	0	0
Pseudomonas lundensis	86185	84.1039	8.87755	0	0	2.36803	99.5739	4.22482	0	0	8.22145	1.23941	20.595	0	0	0	0	0	0	0	0	0	89.3086	0	0	0	0	0	0	0	0	0	0	0	0	0	0	0	0	0	0	0	14.2085	0	0	0	1.54799	0	0	0	0	0	0	0	1024.28	5245.44	4356.36	14.1543	0	0	6.35891	0	0.85872	3.55763	0	0	0	42.9034	17.7907	0	32.7613	0	0	16.3238	0	0	0	0	27.9021	9.07259	0	0	0	8.61587	0	0	0	0	0	0	0	0	86.2037	3.90392	0	8.65597	14.7327	20.4861	0	0	0	0	0	0	0	0	0	0	0.624893	1.81356	0	14.4555	6.83351	0	0	14.8381	0	0	0	0	0	19.8249	0	0	0	0	0	0	0	0	0	0	0	0	0	0	0	0	39.2003	59.5578	0	0	0	0	187.542	219.317	59.5948	130.992	119.36	145.668	132.288	290.68	181.919	11.8621	8.24744	1.81309	0	2.34298	29.3967	0	21.525	0	44.7772	45.3218	39.3818	19.3811	36.9	65.092	14.6938	139.766	4.15457	64.2791	57.0962	206.706	0	1.51228	72.6293	12.6776	1255.91	0
Ralstonia pickettii	329	83.8754	0	40.9305	0	0	2.69119	322.495	0	155.712	0	0	187.071	69.1994	0	12.2567	29.8277	118.225	151.178	0	0	140.823	0	0	70.3975	0	28.4198	60.8265	0	116.724	0	417.354	339.825	14.931	49.6532	208.38	150.734	63.4544	0	0	129.304	214.578	0	4.17075	0	11.752	0	0	11.3322	1.4992	0	3530.52	135.425	73.0945	21.4202	0	98.6059	92.0028	204.945	80.0662	173.81	7.04009	115.068	7.11527	112.544	91.9804	0	31.3079	29.3546	147.739	0	54.6819	0	0	56.2629	255.587	731.502	0	119.58	24.1936	481.871	65.4774	45.7922	0	0	0	0	8.90688	0	23.8097	166.899	55.1553	0	0	0	53.0178	176.793	112.674	0	0	0	0	0	97.7299	0	0	171.894	0	0	0	0	28.9109	0	0	0	0	0	0	8.58295	0	0	0	0	0	0	0	0	0	0	129.252	147.25	1532.93	117.323	3.58666	242.469	0	48.3539	0	53.9004	238.231	0	0	0	462.371	0	0	0	8.187	0	0	11.024	0	3.30761	72.1611	7.39426	0	62.2379	175.723	0	0	0	5.36297	39.4307	0	77.249	16.4739	1.78548	12.345	0	66.9466	0	75.2536	0	504.162	0	0	0	0	0	0
Ochrobactrum anthropi	529	83.7164	26.6327	25.804	7.78374	0	293.339	29.5738	0	0	230.201	180.954	61.7851	0	0	0	0	0	0	0	0	0	0	0	12.7995	0	0	0	0	0	0	0	0	0	0	0	0	0	0	0	0	0	0	0	14.3028	22.267	4.7059	0.316628	0	5.99682	8.77571	55.2183	52.7929	0	11.6838	332.356	91.0208	0	0	468.312	23.316	2.3467	79.0022	0	20.8094	0	66.9968	386.13	72.0522	274.373	0	79.0784	0	0	0	0	64.6632	31.1326	0	0	0	3.80682	0	0	50.5169	347.894	0	12.4157	0	0	394.489	0	1015.97	66.3666	858.898	16.2299	618.775	450.695	537.422	0	0	0	0	0	0	0	0	0	7.49872	0	0	20.2376	0	678.88	0	80.1259	328.685	0	729.551	0	0	0	0	0	0	0	0	0	0	0	0	0	0	0	0	93.0775	133.549	0	0	0	0	0	24.0319	0	357.307	654.958	518.184	331.574	292.857	329.399	249.142	391.785	128.997	23.7242	13.9353	0	0	0	0	29.669	102.5	0	92.2277	79.7998	29.3849	59.1123	105.343	169.464	70.5304	205.538	31.8517	21.949	387.261	0	33.8483	0	0	332.153	0	353.378
Staphylococcus virus 77	259901	82.8018	0	0	0	0	0	0	0	0	0	0	0	0	0	0	0	0	0	0	0	0	0	0	0	0	0	0	0	0	0	0	0	0	0	0	0	0	0	0	0	0	0	0	0	0	0	0	0	0	0	0	0	0	0	0	0	0	0	0	0	0	0	0	0	0	0	0	0	0	0	0	0	0	0	0	0	0	0	0	0	0	0	0	0	0	0	0	0	0	0	0	0	0	0	0	0	0	0	0	0	0	0	0	0	0	0	0	0	0	0	0	0	0	0	0	0	0	0	0	0	0	0	0	0	0	0	0	0	0	0	0	0	0	0	0	14738.7	0	0	0	0	0	0	0	0	0	0	0	0	0	0	0	0	0	0	0	0	0	0	0	0	0	0	0	0	0	0	0	0	0	0	0	0	0	0	0	0	0	0	0
Corynebacterium aurimucosum	169292	82.4555	0	2.66938	0	0	13.4559	47.8813	0	70.4804	0	6.19706	108.124	297.15	0	2.45135	236.757	20.6081	107.416	0	0	0	135.993	0	0	0	0	0	0	0	15.8797	0	0	36.6487	0	0	0	0	0	403.381	757.015	366.263	324.046	374.609	308.003	29.6893	0	0	78.759	14.8421	6.00443	0	16.0674	0	0	0	0	0	0	0	0	0	0	0	54.0178	0.379562	125.538	81.1685	140.546	0	6.74498	0	2453.39	82.478	148.642	0	0	0	15.944	0	0	246.682	45.5699	58.848	0	0	0	0	0	0	0	0	0	0	0	0	0	0	0	101.562	316.806	0	66.9089	0	0	1449.35	961.449	0	0	2.41808	3.89756	17.3466	0	0	303.311	0	0	0	77.2466	0	0	0	0	124.491	472.16	10.5342	0	0	0	0	0	192.507	0	0	0	365.415	0	75.5225	0	142.939	0	0	38.4511	0	78.2165	120.988	69.0427	133.721	152.184	31.4832	85.987	209.646	0	0	0	0	263.314	0	0	27.0512	17.425	2.68149	0	15.2926	0	446.734	35.7097	79.6816	226.285	48.1546	15.2334	133.262	290.446	0	157.818	0	0	0	31.7951	42.2846
Corynebacterium riegelii	156976	82.3725	76.9388	30.2529	0	0	0	14.0827	0	0	139.765	44.6188	0	0	6.9404	0	70.8407	0	0	0	0	0	0	0	0	0	0	0	0	0	0	82.884	41.1176	17.6457	0	0	0	0	0	0	0	0	264.462	327.214	7.398	35.256	0	0	37.3964	6.44658	0	50.0416	4.59068	0	0	7.22512	5.05671	0	0	75.5342	0	0	0	81.2783	0	0	55.2887	0	0	45.9357	0	0	9715.41	185.576	111.297	0	0	0	3.98601	0	0	0	0	0	0	0	0	0	0	0	0	0	0	0	0	0	0	34.1436	0	161.747	0	0	0	0	0	283.973	0	0	0	2.21657	0	0	50.1124	0	0	0	12.3257	0	0	0	133.142	0	0	0	195.774	15.8014	50.1772	0	0	103.402	126.799	42.7794	0	0	0	0	0	0	0	0	0	0	2.40319	1129.04	0	22.6585	0	13.645	0	11.2776	0	1.48685	0	0	1.13758	0	185.118	0	29.9035	31.4142	26.1375	10.7259	95.5693	0	0	0	0	0	32.3264	9.39601	1.38486	266.523	0	35.2913	0	0	0	0	0	0
Corynebacterium sp. Marseille-Q3630	2754725	82.3317	35.5102	0	0.587452	0	0	0	0	0	0	0	0	52.9172	57.8366	0	477.242	428.431	350.095	0	0	0	0	0	0	0	0	718.221	22.5793	313.133	0	0	0	0	0	0	0	0	0	0	0	98.0401	0	0	0	0	0	0	0	0	0	0	20.6581	0	0	0	0	0	0	0	33.9142	0	0.85872	0	13.9596	0.253041	0	0	0.889533	0	0	0	0	0	179.108	0	0	22.0523	5.97901	0	0	456.057	273.419	213.446	0	0	0	28.0702	3.99229	0	531.043	241.304	0	448.95	118.997	220.727	0	0	0	0	0	0	129.636	0	0	0	0	0	16.8721	0	0	0	0	0	118.24	0	8.21713	0	0	0	0	0	0	0	0	0	125.443	0	0	0	0	0	66.6606	25.1066	57.4269	1930.5	124.339	336.075	0	0	0	401.881	0	139.786	47.1077	70.968	88.6654	137.815	147.921	56.3878	77.1678	108.54	115.766	1243.54	105.51	171.639	0	0	0	0	0	0	72.1782	0	95.1223	549.454	41.6613	68.4589	174.857	97.4836	102.479	263.388	161.359	569.703	392.217	157.277	424.207	159.738	105.984	0
Brevundimonas sp. DS20	1532555	81.79	218.98	68.9589	314.434	242.012	0	95.7626	0	658.909	649.495	0	243.708	0	0	0	0	0	0	0	0	0	0	0	15.9994	0	0	0	0	0	0	0	0	0	0	166.704	27.853	0	0	0	0	0	12.8335	62.5612	0	0	11.7028	0	47.5954	3.89793	0	0	229.534	0	95.4174	671.936	280.647	106.157	658.066	490.972	76.3069	124.962	250.746	41.3233	102.66	0	0	300.324	85.3952	114.219	539.598	219.569	0	0	0	0	0	0	43.8461	0	0	0	0	0	0	0	0	0	344.934	521.093	440.007	668.758	0	171.772	665.675	0	265.189	443.866	375.573	0	0	0	0	0	0	0	0	0	41.8679	31.5022	0	67.9407	191.338	0	334.157	238.894	497.136	0	42.9148	0	0	0	0	0	0	0	0	0	0	0	0	0	0	53.7999	0	0	0	0	0	0	0	0	258.343	0	13.3324	0	0	38.206	95.4877	0	17.6384	0	0	0	14.6463	0	0	0	0	22.6881	0	108.153	35.4208	234.395	162.374	0	82.7274	0	51.4284	211.41	542.864	0	0	0	0	0	0	0	0	0
Olsenella uli	133926	81.1311	2.95918	0	0	69.1463	324.288	0	0	0	0	0	0	0	0	0	0	0	0	0	0	0	0	0	0	0	0	7.01845	0	0	0	0	0	0	4.65499	0	0	0	0	7.26813	0	0	0	0	9.6174	0	0	0	0	0	0	0	0	0	0	0	0	0	0	0	0	0	0	0	0	0	0	0	0	0	0	0	0	0	0	0	0	0	0	0	0	0	0	0	0	0	0	0	0	0	0	6.89441	24.6296	0	0	0	0	0	0	0	0	0	0	0	0	251.386	229.533	180.444	0	0	0	0	0	4.95533	0	0	0	58.0155	180.242	90.4118	0	0	0	0	0	0	0	0	0	0	0	0	0	0	0	0	0	0	1778.71	6098.72	4829.42	0	32.4431	0	1.77765	0	0	1.3645	0	0	0	0	0	0	0	0	0	0	0	76.7904	82.0001	86.7014	0	0	0	1.93811	0	0	0	0	0	0	0	0	0	0	0	0	0	0
Pseudomonas sp. SWI7	2587597	80.5375	716.123	0	1200.46	0	0	0	0	0	0	0	0	0	0	0	0	0	0	0	0	0	0	0	0	0	0	0	0	0	0	0	0	0	0	0	0	0	0	0	0	0	0	0	0	0	0	0	0	0	0	0	0	0	0	0	0	0	0	0	0	2443.5	900.797	0	0	0	0	1208.25	0	0	0	0	0	0	0	0	0	0	0	0	0	0	0	0	0	2926.85	2286.33	0	0	235.376	0	0	0	0	0	0	0	0	0	0	0	0	0	0	0	0	0	0	76.8619	0	0	0	0	0	0	0	0	0	0	0	0	0	0	2341.13	0	0	0	0	0	0	0	0	0	0	0	0	0	0	0	0	0	0	0	0	0	0	0	0	0	0	0	0	0	0	0	0	0	0	0	0	0	0	0	0	0	0	0	0	0	0	0	0	0	0	0	0	0	0	0	0
Pantoea ananatis	553	79.9277	0	0	4.69962	0	0	0	0	0	0	0	0	97.6932	0	0	0	0	0	0	0	0	0	0	0	0	0	3546.66	4758.08	1822.15	22.2316	0	0	0	0	0	0	0	0	0	0	0	0	0	0	0	0	0.79157	0	0	0	0	0	0	0	0	0	0	0	0	0	0	0	0	0.260118	0	0	0	0	0	0	143.855	0	0	0	0	0	0	0	0	0	0	0	0	0	0	0	0	0	0	0	0	0	0	0	0	0	0	60.1747	18.8077	0	0	0	189.352	0	0	0	0	0	1.54488	0	0	0	0	0	0	0	0	0	63.2883	0	0	0	0	0	0	0	0	0	0	0	0	0	0	0	0	0	0	0	47.6463	0	0	0	0	31.9977	25.6511	20.3494	20.4675	49.449	37.5919	0	32.7107	0	0	0	74.3367	0	0	0	0	0	0	257.302	186.57	162.677	268.428	267.822	446.105	141.061	893.796	180.031	0	99.2977	60.4994	24.1169	61.7873	50.1335	27.8907	2.64959	27.1829
Aerococcus christensenii	87541	77.5724	91.7347	0	0	0	0	0	0	0	0	0	0	0	0	0	0	0	0	0	0	0	0	0	0	0	0	0	0	0	0	0	0	0	0	0	0	12543.4	0	0	0	0	81.5845	0	0	0	0	4.16894	31.1636	0	0	0	0	0	0	0	0	0	33.6238	27.1923	0	0	0	0	14.3065	0	28.62	0	0	0	87.6847	0	0	0	0	0	0	0	0	0	0	0	0	0	0	0	0	0	0	0	0	0	0	0	0	0	0	0	0	0	0	0	0	0	0	0	0	0	0	0	0	0	0	0	0	0	0	25.7847	0	171.782	0	0	0	0	0	0	0	0	0	0	0	0	133.321	0	0	0	0	0	0	0	0	0	0	0	0	0	0	0	0	0	0	0	0	0	0	0	0	0	0	0	0	0	0	0	0	33.9169	0	8.97821	0	0	0	247.71	101.78	141.165	0	0	0	0	0	0
Streptococcus pseudopneumoniae	257758	77.4584	0	0	0	0	0	0	0	0	0	0	0	0	0	0	0	0	0	0	0	0	0	0	0	0	0	0	0	0	0	123.226	0	0	0	0	0	543.071	0	0	0	25.8974	148.044	0	0	0	0	0	43.6291	0	0	0	0	0	0	0	257.892	0	0	0	356.099	275.737	0	186.913	262.112	0	375.312	347.865	289.988	91.8715	0	0	0	0	0	0	0	0	0	312.5	0	0	0	0	0	0	0	0	0	0	0	0	0	0	0	0	0	0	0	157.985	0	0	0	0	0	0	0	0	0	0	0	0	0	0	0	0	0	0	0	0	0	0	0	0	0	0	0	0	0	0	0	0	0	0	0	237.865	0	0	0	0	490.114	0	0	0	182.209	55.1499	0	0	0	88.3409	37.4815	69.882	0	0	0	0	4568.9	1848.61	2193.09	0	0	59.8865	0	0	0	0	0	0	0	0	0	72.1181	0	0	0	0	85.8054	0	0	0
Gemella morbillorum	29391	76.5478	0	22.6897	0	98.9835	621.664	0	0	13.1126	0	0	0	0	0	13.4824	82.026	22.7773	0	0	6.52124	88.0145	0	0	0	0	0	79.5424	0	36.7293	57.1671	0	0	120.126	0	0	0	62.6304	0	327.066	0	0	0	1.89579	0	0	0	0	25.4975	0	0	28.1843	0	0	0	50.5758	35.397	0	24.017	0	2263.77	327.951	402.74	53.0908	3.81506	0	260.832	106.679	92.5115	0	7.70855	0	0	0	0	99.7413	0	0	0	0	0	0	0	0	0	0	26.2797	0	0	0	0	0	0	0	0	0	0	13.6574	0	169.27	118.325	0	0	0	0	1634.01	409.954	178.504	0	0	0	0	0	0	781.413	29.6763	0	194.996	377.65	515.347	0	0	0	169.446	0	0	64.5136	4.96521	0	336.056	0	53.4742	151.986	89.6665	89.3307	0	0	134.682	470.404	107.204	143.448	0	28.8383	0	791.942	64.9828	35.6115	61.4025	28.1348	63.9062	15.4336	31.9673	0	0	0	0	0	0	0	88.1344	24.0875	31.284	62.1534	0	1.51469	69.7719	28.5677	0	79.3467	38.7586	1.38486	34.4912	24.8244	151.249	77.0049	17.7152	34.7078	0	37.0942	0
Corynebacterium sp. zg-917	2763010	76.5009	44.3878	0	0	0	0	0	0	0	156.208	0	0	24.4233	0	14.7081	253.535	31.4544	30.5007	0	0	0	0	0	0	0	258.443	37.4317	0	0	0	0	0	0	97.7547	0	0	0	0	0	0	109.139	656.342	346.172	150.919	0	3.7771	0.158314	26.0641	0	0	0	0	0	19.4729	21.6754	0	0	30.4216	13.5962	0	0	21.468	0	12.8325	0	132.693	64.9348	55.1511	341.414	0	0	0	0	0	0	0	0	53.8111	205.141	142.571	0	0	0	0	0	0	0	2.39537	0	0	0	0	0	237.994	0	0	0	0	0	0	0	0	0	0	1148.31	330.146	0	0	3.82862	0	0	0	0	0	0	0	338.424	317.569	370.688	0	0	0	0	0	0	0	0	0	0	0	0	103.991	0	0	4302.25	458.211	1408.5	445.904	119.116	143.448	0	0	0	2.66647	51.7297	0	20.4675	0	83.172	0	27.5068	0	0	0	0	0	0	0	63.7011	10.25	0	106.931	0	0	80.4315	3.57097	11.2228	0	0	36.0063	0	0	0	0	0	32.1369	0	0	0
Rhodococcus qingshengii	334542	75.1406	0	0	0	0	0	0	0	0	0	0	0	0	0	0	495.885	0	0	0	0	0	0	0	0	0	0	0	75.9486	0	0	0	0	0	0	0	0	0	0	0	0	0	0	689.311	0	0	0	0	0	0	0	0	0	0	0	0	0	1422.51	0	0	0	0	0	0	208.007	0	0	0	0	0	0	0	0	0	0	0	0	147.88	57.7971	0	0	0	0	0	0	0	0	0	109.389	0	0	0	0	0	0	0	0	0	0	0	0	0	0	0	0	0	0	0	708.004	27.6735	85.8213	0	0	230.423	3914.77	434.757	78.0627	0	0	0	0	0	0	0	0	0	0	0	0	0	0	0	0	0	0	0	0	0	0	941.014	0	1661.83	299.198	0	0	0	0	0	0	0	0	0	0	0	0	0	0	0	0	0	0	0	0	0	0	194.78	172.001	0	0	0	0	0	1419.96	0	0	0	0	0	0	0
Chryseobacterium taklimakanense	536441	74.3104	118.367	138.808	125.862	7.57768	34.9854	123.928	305.92	57.3677	156.208	21.07	180.206	0	38.5578	17.1594	0	69.4167	0	1298.34	0	35.2058	98.4425	0	41.5985	0	0	0	0	5.29151	0	1.46697	0	0	0	0	62.2597	29.667	0	0	77.5823	0	0	0.758318	0	11.752	1.67183	7.9157	0	5.0973	8.77571	10.9286	50.4975	25.5831	48.6824	130.052	230.08	396.32	118.484	205.453	337.022	44.5873	75.5674	145.316	42.0524	69.4598	82.6078	51.0202	82.7266	289.271	229.329	189.283	0	0	48.6466	0	0	0	0	89.7179	0	0	0	43.8922	0	75.6292	147.166	40.4858	32.7368	145.579	955.878	324.037	406.389	214.715	150.808	202.333	898.698	372.165	107.899	0	0	0	0	67.1893	0	0	0	0	30.6198	18.2027	1.72392	112.753	34.1676	61.9416	169.649	44.5144	201.32	0	60.0807	0	578.76	0	0	0	0	0	0	0	0	0	139.07	0	77.3263	0	0	0	0	65.4529	0	59.5578	0	325.85	236.715	0	6.22177	26.9337	6.54089	15.0095	11.936	14.0969	13.2288	11.1514	0	35.5863	0	39.888	38.3002	20.3058	0	31.4142	22.55	0	54.1336	61.7267	117.237	62.9885	15.4742	21.3233	24.9795	0	15.2334	7.83892	0	10.0832	0	14.4747	0	0	0	51.3456
Streptococcus anginosus	1328	73.9967	0	0	0	0	0	1568.82	0	0	0	0	0	0	0	197.333	0	0	0	0	0	0	0	0	0	0	0	0	0	0	0	0	0	0	0	0	0	1682.78	0	0	0	0	0	0	0	0	0	0	0	0	0	0	0	0	0	0	0	0	0	0	0	17.0136	64.404	0	0	0	0	201.762	0	0	0	234.711	0	0	0	0	0	0	0	0	0	0	0	0	0	0	0	0	0	0	0	0	0	0	0	0	0	0	0	0	0	0	0	0	0	0	81.8544	0	18.7468	0	0	0	0	0	0	0	0	1904.84	823.964	560.553	0	0	0	0	0	0	0	0	0	0	830.327	0	0	0	0	0	0	0	2974.32	0	0	0	0	0	0	795.612	0	117.347	0	727.403	0	0	0	0	0	0	0	191.343	0	0	0	0	0	0	0	0	36.3048	141.968	0	0	0	0	0	0	0	0	0	0	0	0
Anaerococcus prevotii	33034	73.6609	440.918	23.1346	21.8826	0	0	59.1475	0	0	65.7716	0	0	118.046	33.1597	58.8323	152.867	30.3698	39.7836	576.187	0	0	0	0	22.3992	0	0	0	0	0	0	0	0	0	0	0	0	0	0	127.192	0	86.9412	998.264	59.5279	114.422	0	0	0	12.4655	0	0	0	0	0	0	0	0	0	17.6125	0	281.912	27.5737	18.8918	36.3973	3.12141	0	156.76	46.382	37.3604	188.709	20.2349	14.3014	0	0	0	0	0	0	65.7692	23.6896	34.2541	41.1137	0	0	0	0	0	97.4359	8.78303	12.9253	0	0	0	0	0	0	0	0	0	451.386	229.016	168.449	0	0	0	4178.91	211.798	224.585	7.49872	0	0	0	0	0	89.9653	14.8381	16.4343	494.743	343.318	325.483	70.6468	0	19.5343	331.977	0	63.2055	0	0	0	0	8.18056	0	0	57.3865	0	958.353	131.246	124.612	0	0	0	0	43.2575	0	0	0	0	32.748	0	31.9531	0	0	0	0	0	0	0	0	0	41.8857	12.8125	0	0	0	0	159.894	0	3.92797	27.9183	0	0	61.1436	0	0	0	0	0	0	0	0
Pseudomonas nitroreducens	46680	73.3548	0	0	0	0	0	0	0	0	73.9931	0	0	0	0	11.0311	0	0	0	0	39.1275	0	0	0	0	0	0	0	0	0	26.9956	0	417.827	0	0	0	0	24.7225	0	0	21.1588	33.2966	0	0	6.9048	3.71116	0	1.31928	0	0	0	54.6431	0	0	21.4202	0	0	0	6.40454	0	14.8375	0	8.5872	3.8313	36.7633	0	7.155	10.436	23.1279	0	0	34.4916	0	0	0	0	0	0	91.6782	0	0	4.56819	0	0	0	22.6888	0	0	0	0	0	0	0	11.7118	0	0	0	44.3866	0	7.5231	0	194.364	0	0	0	0	50.4769	0	0	0	0	0	0	0	0	28.1925	0	4.83462	137.327	0	0	0	0	0	0	0	0	0	0	60.3178	0	0	0	129.12	0	0	0	0	151.901	202.497	944.366	0	0	0	945.709	592.968	505.102	388.883	728.094	383.437	515.922	618.53	317.531	15.8161	15.3573	0	0	96.062	3.04104	273.129	223.963	51.842	158.391	132.351	127.537	101.751	219.019	305.82	135.183	640.103	0	97.2026	561.032	473.912	8.03897	218.632	172.575	114.099	884.963	63.4269
Pseudomonas sp. TMW 2.1634	1886807	70.9276	0	0	0	0	0	0	0	0	0	0	0	0	0	0	0	0	0	399.49	0	0	0	0	0	0	0	0	0	0	0	0	0	0	0	1228.05	0	0	0	0	0	92.4907	106.793	0	0	0	0	0	0	0	0	0	0	566.483	237.57	1192.14	2846.93	0	0	0	0	798.464	0	0	0	0	39.6777	0	0	0	0	0	0	0	0	0	0	0	225.21	0	0	0	0	0	0	0	0	0	0	0	0	0	0	245.947	0	0	0	0	0	0	0	0	0	0	0	0	0	0	35.6189	0	105.234	0	0	0	0	0	0	0	0	0	0	0	0	0	0	0	0	0	0	0	0	0	0	0	0	0	0	0	0	0	0	0	0	0	81.7718	875.13	511.643	219.685	0	89.7506	383.634	694.36	0	0	0	0	0	0	0	0	0	0	246.609	0	72.7049	160.863	104.748	96.5158	0	873.829	0	0	0	0	0	93.7612	0	0	0	0
Prevotella oris	28135	68.5675	68.0612	0	17.7704	115.086	511.325	85.9047	0	4.91723	16.4429	0	20.595	0	0	0	0	0	1.32612	0	0	0	0	0	0	0	0	4.67896	0	0	0	0	0	0	1.55166	0	27.853	2.47225	0	0	49.3705	0	3.20838	0	0	0	2.16719	0.949884	43.6291	1.19936	7.39007	0	2.29534	0	3.89459	0	0	0	35.225	28.703	1087.37	200.643	86.7307	0	0.867059	0.253041	11.0577	19.7124	23.1279	3.72452	0	0	0	0	2.70259	0	46.4767	0	0	6.0484	46.2893	1196.87	281.2	36.902	0	0	0	0	0	0	0	0	0	3.90392	0	0	0	0	0	0	30.5355	21.596	29.2727	0	0	1492.8	355.044	138.244	0	0.268675	0	0	0	0	0	0	0	1495.51	660.887	687.13	0	0	0	0	0	0	14.3364	0	18.1051	0	0	32.0845	7.99927	0	0	0	55.2616	0	323.403	1167.33	956.32	0	21.6287	0	44.4412	41.8968	29.434	10.916	34.9553	16.4464	19.8432	7.43426	0	0	0	0	3.19169	0	0.50684	0.872618	0	0	19.3812	0	0	5.81433	11.9032	1.12228	0	12.9195	19.388	12.5423	27.3069	0	0	15.7709	28.6018	162.273	0	60.4065
Mycobacteroides abscessus	36809	68.493	1411.53	2818.42	8.95865	48.7813	0	69.0054	53.6447	47.5333	57.5502	42.14	114.989	0	402.543	35.5445	78.2976	0	123.329	0	2373.73	28.1647	0	0	35.1988	0	0	0	0	0	0	16.1367	0	7.46548	0	0	0	0	0	14.5363	11.7549	199.78	7.79177	0	0	0	0	0	0	1.94897	0	9.20305	0	0	19.4729	54.1884	17.6985	21.2314	0	738.724	12.7178	124.962	0	0	20.636	23.9124	5.20364	17.3933	34.6918	0	1.92714	9.25385	0	6.01402	20.1466	0	0	0	0	32.7621	0	6.09092	0	0	0	0	0	11.0661	0.798457	21.7689	0	158.571	0	27.3274	128.422	0	0	0	87.1496	180.554	0	0	79.4544	45.8109	0	0	0	0	0	0	0	0	0	0	0	34.1277	69.8456	0	102.995	63.2883	62.4952	0	0	0	0	0	48.3852	0	0.33528	0	4.09028	121.208	13.3321	0	0	86.1828	0	0	83.3007	202.497	0	304.126	0	0	223.095	41.0418	23.9833	144.637	3.41027	69.545	74.963	165.041	0	13.8391	1.70637	37.4705	22.3418	0	0	8.72618	20.5	0	0	0	52.1052	0	1.78548	26.3735	0	30.537	0	32.9235	22.342	0	0	0	0	53.246	0	0
Streptococcus australis	113107	67.6799	0	0	8.07747	0	0	249.265	0	0	0	0	217.964	0	0	0	0	0	0	0	0	0	0	0	316.789	0	0	0	0	0	0	0	0	0	0	0	0	46.1487	0	0	0	0	118.252	0	9.1242	0	0	0	0	0	0	0	0	0	0	0	0	0	0	0	0	86.2411	0	0	22.11	0	54.6382	413.96	1049.65	0	0	23.5553	0	0	0	0	0	228.306	2911.78	0	0	0	0	0	0	0	0	0	0	0	0	103.416	0	0	0	0	0	0	0	0	0	0	0	0	0	0	55.2517	0	0	23.7777	0	0	0	52.0309	0	0	0	0	0	0	0	0	0	0	0	0	0	0	0	0	0	0	0	0	0	0	0	0	0	0	0	0	0	0	983.039	1276.57	459.679	586.735	709.763	304.494	324.105	1170.15	0	23.7242	37.1135	0	0	0	0	0	0	0	0	0	0	15.5049	0	82.4873	0	52.8526	0	0	0	0	30.4635	0	0	0	0	0
Pseudomonas sp. THAF7b	2587845	67.2208	91.7347	282.064	20.1202	156.763	162.817	128.153	30.447	935.914	427.516	204.503	149.314	146.54	0	11.0311	0	0	0	0	260.85	0	0	0	0	0	0	0	0	111.744	0	0	76.1885	0	0	0	0	0	0	0	0	0	0	0	0	20.1021	0	1.68868	0	19.7895	39.9526	0	41.3161	287.505	0	187.853	596.692	240.623	180.928	290.051	42.3927	166.616	38.6424	0	99.0181	103.241	42.2796	301.483	19.5697	0	279.435	270.044	0	0	0	0	0	0	0	0	0	0	0	0	184.026	185.292	115.631	25.641	222.77	247.621	0	510.186	338.657	191.292	23.5637	0	721.905	344.85	275.974	0	0	0	0	0	0	0	0	0	0	49.0332	0	0	95.6691	128.839	246.762	50.4497	41.0856	0	0	0	0	0	0	0	0	0	0	181.456	0	0	0	0	0	0	0	0	0	0	0	0	310.804	0	0	0	0	0	0	0	0	0	0	0	0	44.4829	0	0	0	147.998	0	0	0	0	66.8317	467.121	0	33.9169	114.866	0	69.061	64.5976	0	0	0	0	0	0	0	0	0	0
Dialister pneumosintes	39950	67.095	35.5102	0	0	66.7783	91.5003	0	53.6447	0	0	0	0	0	0	0	0	0	0	0	0	0	0	0	0	0	0	0	0	0	0	0	0	0	0	0	0	0	0	0	0	0	0	0	0	0	0	0	0	0	0	0	0	0	0	0	0	14.1543	0	1.51068	0	0	0	0	0	0	0	0	0	0	4.81784	0	0	0	0	0	0	0	0	0	0	30.4546	0	6.50255	0	0	0	0	0	0	0	0	0	0	0	0	0	0	0	0	0	0	0	0	0	968.302	159.616	101.379	0	0	0	0	0	0	0	0	0	277.185	480.645	388.771	0	0	0	0	0	0	0	0	0	34.4673	0	10.6948	5338.18	1753.88	1984.42	0	0	0	34.3003	47.6463	0	0	0	0	4.44412	0	8.3578	1.3645	0	0	0	0	0	1.97702	0	0	0	0	0	0	0	0	2.00495	0	0	0	0	0	0	0	0	0	0	0	0	2.37644	0	38.0328	0	0
Microbacterium sp. PM5	2014534	67.0871	20.7143	13.3469	1.61549	51.6229	64.5884	15.491	39.1461	0	49.3287	104.111	0	154.681	138.037	88.2485	0	175.711	39.7836	0	6.52124	95.0557	0	0	191.993	0	0	35.0922	34.8953	77.1937	61.931	49.1436	6.04671	6.10812	35.6882	0	49.1524	24.7225	71.0162	39.9747	23.5098	247.875	16.0419	40.9492	48.087	17.628	0.619197	1.89977	2.26645	0	0	14.3798	0	41.4202	15.5784	158.953	212.382	120.311	48.034	108.769	10.5982	26.4003	0	7.11527	17.1678	31.3771	0	20.8719	25.7965	6.20753	101.175	83.2847	0	7.73231	53.5604	149.612	54.5596	5.18877	25.9091	25.2017	68.5081	26.6478	50.238	69.7398	10.825	64.2848	0	32.1188	64.675	14.9661	45.518	0	0	15.6157	48.3056	23.8039	14.7327	228.762	56.0247	15.0462	187.03	0	16.7272	204.622	53.1116	29.4836	68.8942	137.274	3.12447	6.31386	0	13.0099	0	2.47766	41.127	10.3867	0	0	128.744	36.1647	404.86	9.91247	1137.87	48.4133	0	242.288	141.571	212.15	37.5514	86.1683	98.1667	310.15	53.3285	104.013	446.654	106.867	2.30257	738.862	24.5002	500.286	131.494	477.913	26.4351	0	20.443	61.9902	69.0427	16.374	0	32.423	22.0479	7.43426	0	70.1841	22.1828	34.1465	126.072	0	24.8351	9.5988	4.10001	33.9655	77.5247	5.56096	0	11.6287	15.4742	31.4237	4.40815	2.349	101.095	90.9315	163.841	0	83.3515	48.3929	34.0651	17.7487	0	57.3862
Abiotrophia defectiva	46125	66.8319	5.91837	26.2489	1.61549	1.42082	0	43.6565	0	1.63908	0	0	0	32.5644	2.31347	23.2878	44.7415	13.0156	1.32612	0	13.0425	0	0	774.785	0	0	0	18.7159	2.05267	0	0	2.20046	0	71.2614	215.681	37.5084	21.2994	0	0	0	0	0	4.12506	0	0	1.54632	0	0	0	0	0	2.87595	0	13.4007	29.2094	14.4502	63.2089	49.54	0	18.1282	1434.99	35.7871	55.8168	0	0	11.3868	429.3	200.602	140.546	0	0	37.0154	0	0	10.8103	0	6.06217	0	372.692	86.6937	7.86918	22.0796	17.3388	0	90.2087	0	0	0	0	0	0	0	0	0	0	0	0	0	0	7.5231	0	0	58.5453	0	0	1483.49	157.229	10.6714	3.74936	3.96296	1.94878	0	0	14.866	7.71131	56.3849	12.3257	4.83462	17.1659	9.04118	21.7375	0	0	121.033	120.919	126.411	39.425	16.2498	55.9918	60.3178	0	0	101.324	3.58666	0	806.671	333.872	371.319	485.104	595.578	310.804	162.925	100.934	0	117.325	141.936	151.167	70.954	51.1541	44.1704	26.4575	45.349	0	14.8276	1.27978	25.6854	41.4919	0	3.04104	0	9.22502	0	51.4604	0	0.605874	1.93811	29.1629	19.0787	19.102	89.2621	8.30914	59.5758	186.183	55.4578	36.81	63.9477	58.1677	96.3499	95.3852	87.5895
Corynebacterium stationis	1705	66.797	0	0	0	8.9985	0	0	0	0	0	0	0	268.656	54.752	0	0	0	0	0	0	0	0	0	0	0	0	95.9188	0	0	0	0	0	183.244	819.278	47.2328	58.9828	0	0	0	0	0	0	0	104.312	0	0	0	0	0	0	924.907	367.255	516.535	233.675	93.9266	738.28	0	0	0	0	0	0	0	0	0	0	0	0	0	255.346	0	0	0	55.7716	0	0	0	3.98601	28.7299	0	12.9432	0	0	0	0	0	0	0	0	0	841.118	0	0	0	0	0	0	0	0	0	0	142.181	0	0	0	0	0	0	0	0	0	0	0	154.226	224.056	267.057	0	0	0	0	0	0	179.821	0	0	0	0	0	0	0	0	0	0	0	0	0	0	1901.22	1369.83	1111.72	0	0	0	0	0	0	12.2805	0	19.7357	0	0	0	0	0	0	82.9838	0	0	27.9238	15.8875	0	0	0	0	0	56.5403	0	0	30.537	44.3154	0	0	0	0	5.61703	26.6736	0	503.422	0
Curtobacterium flaccumfaciens	2035	66.6991	47.3469	18.6856	67.7039	0	0	0	14.4986	0	0	0	0	77.3405	87.1405	24.5135	0	42.3008	0	0	0	0	0	0	22.3992	0	0	0	0	6.84783	33.3475	0	0	70.5827	355.331	170.872	18.0225	0	0	0	0	0	35.7505	39.0534	3.9456	9.2779	0	0	104.823	25.0367	45.2642	102.959	73.4509	119.388	70.1026	166.178	146.645	0	40.0284	28.703	264.955	28.747	33.4901	0	0	0	1267.09	1288.26	1049.65	9.93205	57.8141	7.57133	0	85.9146	1.96552	0	0	0	243.147	452.118	211.542	0	19.784	0	36.0835	0	36.7916	0	19.163	0	0	227.516	0	0	0	0	0	20.4861	0	22.5693	0	64.7881	259.272	0	11.1814	31.0353	0	0	44.3674	13.8368	21.5865	43.3664	0	0	43.6974	19.2896	24.6514	256.235	51.4977	343.565	0	0	0	0	0	0	136.195	39.2703	0	0	0	0	165.318	78.9065	121.235	113.761	133.549	166.15	93.1007	107.204	310.804	206.371	57.6766	0	15.11	63.2727	11.2649	50.4865	133.427	23.4949	81.5774	92.1848	152.15	17.7932	0	0	65.4296	0	0	116.058	45.6126	58.0988	0	0	0	141.482	99.3919	109.422	0	70.4701	0	0	0	0	76.5818	39.1032	0	0	0	0
Aeromonas sp. ASNIH5	1758179	66.4626	0	0	0	0	0	0	0	0	0	0	0	0	0	0	0	0	0	583.87	0	0	0	0	0	0	0	0	0	0	0	0	0	8117.69	0	0	0	0	0	0	0	0	0	0	0	0	0	0	0	0	0	0	0	0	0	0	0	0	0	0	0	272.217	0	0	0	0	0	0	0	0	0	0	0	0	0	0	0	0	0	0	0	0	0	0	0	0	0	0	0	0	0	0	0	0	0	0	0	0	0	0	0	0	0	0	0	0	0	0	0	0	0	0	0	0	0	0	0	0	0	0	0	0	0	0	0	0	0	0	0	0	0	253.111	0	0	0	0	0	0	0	0	0	0	0	0	0	1247.93	0	0	760.065	0	0	203.699	0	0	0	0	0	246.403	0	0	0	0	0	0	0	145.358	0	0	0	0	0	0	0	0	0	0	0	0	0	0
Prevotella jejuni	1177574	66.4449	0	0	18.6516	84.3017	0	42.2482	0	104.901	0	8.67589	0	138.399	83.2848	257.391	0	0	27.8485	0	0	7.04116	0	0	0	0	0	7.01845	0	12.7619	0	8.80184	0	4.75076	0	0	0	942.752	0	0	18.8078	110.989	24.7503	45.1199	59.4306	1.23705	1.36223	0.897113	12.4655	0	0	0	0	9.74594	0	86.7014	0	0	160.113	253.795	290.39	141.975	121.938	5.47328	88.7001	0	18.2127	0	81.8371	18.6226	0	0	0	3.00701	0	0	0	0	23.9161	43.3468	102.762	0	0	0	0	0	0	0	0.798457	0	0	68.9441	49.2593	0	0	12.9839	0	0	0	0	0	0	0	39.7028	0	206.385	204.636	81.9761	4.99915	7.05272	3.59775	0	2.27784	0	38.5565	56.3849	0	475.405	2815.21	3055.92	0	0	0	89.9103	0	0	0	47.3952	32.5222	0	24.5417	21.3897	23.9978	0	0	34.4731	41.4462	0	9.80008	59.5578	47.816	0	80.507	0	72.8836	25.2236	24.71	23.1965	142.805	7.51837	41.8911	112.257	59.537	0	0	0	7.97922	0	0	3.49047	0	16.9827	0	0.834144	0	1.93811	0	0	13.2244	12.9195	0	14.1101	2.48244	0	0	1.72832	53.3472	12.6776	63.5901	0
Klebsiella michiganensis	1134687	66.1143	0	0	0	0	0	0	0	835.93	0	0	0	0	0	0	0	0	0	0	0	204.194	0	0	0	0	0	0	0	0	0	0	0	0	0	0	0	0	0	0	0	0	0	0	0	0	0	0	0	0	0	0	0	0	0	0	882.396	0	0	0	0	0	0	0	0	0	0	0	0	0	0	0	0	0	0	0	0	0	0	0	0	0	0	0	0	0	0	0	0	0	0	0	0	0	0	0	0	0	0	376.155	0	0	0	0	0	0	0	0	0	0	0	0	0	0	0	166.187	0	0	0	0	0	0	0	0	0	0	0	0	0	0	0	0	0	0	0	0	0	0	0	0	0	0	0	0	1243.46	103.459	631.923	278.358	1736.68	363.231	824.593	849.736	0	0	33.4164	0	0	0	0	535.787	179.888	729.364	108.267	523.843	0	132.76	0	464.622	0	436.915	0	0	0	0	64.3118	62.8675	0	0	0	0
Fusobacterium gonidiaformans	849	64.0323	0	0	0	0	0	0	0	0	0	0	0	6773.4	2202.42	2421.93	0	0	0	0	0	0	0	0	0	0	0	0	0	0	0	0	0	0	0	0	0	0	0	0	0	0	0	0	0	0	0	0	0	0	0	0	0	0	0	0	0	0	0	0	0	0	0	0	0	0	0	0	0	0	0	0	0	0	0	0	0	0	0	0	0	0	0	0	0	0	0	0	0	0	0	0	0	0	0	0	0	0	0	0	0	0	0	0	0	0	0	0	0	0	0	0	0	0	0	0	0	0	0	0	0	0	0	0	0	0	0	0	0	0	0	0	0	0	0	0	0	0	0	0	0	0	0	0	0	0	0	0	0	0	0	0	0	0	0	0	0	0	0	0	0	0	0	0	0	0	0	0	0	0	0	0	0	0	0	0	0	0	0	0
Cardiobacterium hominis	2718	63.9288	0	0	0.146863	0	0	5.6331	0	154.073	8.22145	0	0	0	0	0	0	1.08464	0	7.6825	6.52124	0	0	0	19.1993	0	0	60.8265	0	0	3.17595	0	0	1362.11	161.373	486.221	353.897	35.4356	0	25.4384	7.05293	0	10.0835	89.4815	9.6174	0	0	0	0.566612	0	0	89.1546	78.0416	14.6189	29.2094	61.4135	174.457	0	0	0	31.7945	0	21.468	1.09466	0	0	92.3646	151.901	99.6277	0	70.3405	68.142	196.271	16.3238	0	18.7015	80.829	63.5625	45.8391	53.9315	59.7132	12.9432	0	0.812818	0	0	0	4.04858	0	0	0	0	0	11.7118	0	0	0	6.82871	0	48.9001	68.7049	0	0	0	0	57.4153	10.5729	0	1.24979	4.83615	3.82261	1.44555	6.83351	4.95533	0	2.96763	0	22.5616	102.995	90.4118	2.71718	0	0	0	69.0966	242.288	69.8897	109.235	7.71144	0	4.09028	14.2598	63.9942	136.293	0	82.7355	0	125.871	328.303	1286.45	765.056	0	49.2655	0	415.97	219.317	294.703	130.992	162.414	124.053	262.371	246.817	128.997	0	0	16.62	1.59584	0	0	82.8987	72.7751	18.7704	8.68811	0	0	32.9478	19.6403	35.3517	13.2244	19.9665	0	7.83892	417.05	141.165	9.30828	71.077	32.4582	48.1749	108.633	87.5895
Acinetobacter junii	40215	63.8432	8.87755	27.1387	1.1749	0	0	18.3076	0	0	0	0	60.0688	28.4939	0	0	0	0	0	0	65.2124	31.6852	298.372	0	0	0	0	0	0	0	0	2.20046	0	245.004	69.8248	0	0	0	0	0	0	0	0	56.8738	0	4.02042	0.309599	0	0	0	0	0	0	0	0	43.3507	5.05671	0	11.2079	0	23.316	2.3467	0	0	9.88447	6.70559	0	0	3.55813	0	14.4535	0	0	42.5277	0	24.9353	0	7.78316	13.951	101.311	0	11.4205	0	0	0	0	0	24.5614	29.5429	0	0	0	0	35.1353	23.5637	0	0	129.746	0	0	91.6065	38.8729	0	0	259.968	76.0365	0	13.0968	28.7451	4.50031	0	0	0	0	43.6974	140.962	20.5428	11.2808	0	27.1235	48.9093	0	0	55.3294	0	0	39.425	218.469	0	448.075	85.8959	242.416	109.323	6348.39	0	0	260.19	266.846	34.3003	178.674	0	0	127.369	0	46.2189	8.12285	0.726766	8.187	20.8879	0	0	14.1251	0	0	0	0	11.1709	0	0	270.512	78.4126	69.7186	19.3812	0	0	0	11.9032	0	7.34691	1.1745	0	14.1101	0	0	0	0	0.642737	0	79.4877	0
Mycolicibacterium aubagnense	319707	63.6855	79.898	259.375	189.894	507.231	141.287	232.365	10.149	24.5862	180.872	449.907	245.424	77.3405	0	18.3851	111.854	195.234	0	0	0	193.632	0	0	0	0	0	0	0	5.29151	0	53.5445	9.07006	0	0	0	40.9603	136.798	0	29.0725	37.6156	11.0989	65.0842	0	52.5258	60.6156	2.41487	0.897113	6.23273	0	0	0	0	0	70.1026	93.9266	70.794	0	70.4499	37.7671	10.5982	60.4275	0	0	117.92	5.06082	20.8146	10.436	42.6976	44.6942	22.1621	0	0	6.01402	97.5388	49.8706	0	0	23.9161	68.0445	47.678	0	0	0	0	0	5.25594	62.888	1.59691	0	0	0	0	464.566	21.2074	90.8876	147.327	47.801	0	594.325	0	0	33.4545	0	27.9535	116.382	48.4305	0	0	0	0	0	25.0562	0	43.6974	57.8687	0	0	0	27.1235	0	0	0	0	0	0	0	0	0	0	417.209	235.287	87.992	0	0	196.497	0	377.613	93.1007	0	0	673.423	46.8623	0	70.2171	109.445	237.652	659.054	130.443	41.3511	388.044	583.589	0	107.747	38.3933	0	19.1501	0	60.3139	4.36309	92.2502	0	0	42.5414	33.0202	60.0814	16.0693	12.9062	198.367	79.8661	5.53943	0	0	0	0	0	2.24958	0	0	0
Micrococcus sp. A7	376418	63.1498	65.102	0	0	0	0	60.5558	0	0	0	0	70.3663	0	146.519	46.5756	0	0	0	0	449.966	387.264	0	0	0	0	0	357.941	231.951	160.613	0	76.2826	209.216	0	131.891	138.92	0	0	0	0	0	0	0	0	0	0	0	2.90242	32.2969	32.6827	21.0155	5.75191	75.7463	0	40.8932	545.497	0	49.54	57.6409	113.301	0	0	0	0	0	0	23.4164	291.047	214.378	0	0	0	0	0	0	0	0	0	83.7062	189.012	0	22.0796	199.396	0	0	0	0	0	0	0	0	468.82	0	0	0	0	0	0	0	0	0	0	29.2727	0	0	0	0	0	20.6215	35.9353	0	0	0	34.6873	120.811	451.079	345.119	33.8424	0	0	0	0	0	34.5809	0	0	46.5931	252.774	0	0	0	153.293	189.316	0	497.7	0	531.893	0	264.602	0	621.608	0	175.433	0	12.4435	157.327	30.5242	169.198	266.001	196.417	167.564	124.152	0	0	0	0	0	152.684	0	130.893	232.163	208.262	0	0	0	0	0	106.616	71.9997	368.793	0	0	0	0	0	0	4.17779	0	0	0
Corynebacterium glutamicum	1718	63.1205	0	0	0	0	0	0	0	0	0	0	1915.34	0	947.75	0	0	0	0	0	0	0	0	0	0	0	0	0	0	0	0	0	0	0	0	0	0	0	0	0	0	0	0	0	0	0	0	0	0	0	0	0	0	0	0	0	0	0	0	0	0	0	0	0	0	0	2399.53	0	0	0	0	0	0	0	0	0	0	0	0	0	0	0	0	0	0	0	0	0	0	0	0	0	0	0	0	0	0	0	0	0	0	0	0	0	0	0	0	0	0	0	0	0	0	0	0	0	0	0	0	0	0	0	0	0	0	0	0	0	0	0	0	0	0	0	0	0	0	0	0	0	2235.4	0	0	0	0	0	0	0	0	0	0	0	0	0	0	0	0	0	0	0	0	0	0	0	712.205	1976.87	0	451.716	0	596.647	0	0	0	0	0	0	0	0	0	0
Sphingopyxis macrogoltabida	33050	63.0394	62.1429	12.4571	163.606	10.4193	52.4781	77.4551	8.69914	239.305	295.972	16.1124	240.275	0	0	0	0	2.16927	0	0	0	0	0	0	0	0	0	0	0	64.7431	0	89.4853	0	0	0	0	0	0	0	0	0	0	0	0	0	14.2261	7.80189	14.5649	26.6308	0	10.6232	21.2821	61.9742	69.4398	38.9459	162.565	1193.38	127.389	121.686	274.944	112.341	263.417	15.457	63.2164	33.7286	89.9561	78.0546	680.656	174.349	206.09	981.876	244.806	0	0	0	0	0	0	0	0	0	0	0	0	0	11.3444	0	5.93792	105.396	185.036	166.899	96.5218	116.991	81.9823	627.973	658.935	500.913	324.364	0	11.2846	0	0	0	0	0	0	0	0	18.1219	19.2774	5.62148	0	179.949	195.735	87.3948	68.2554	336.902	0	0	0	0	0	0	0	0	0	0	0	0	0	0	71.299	0	0	0	0	0	0	0	0	0	65.1699	0	0	0	0.855037	18.1691	0	2.13142	11.2776	0	3.71713	0	0	15.9261	0	0	0	0	47.1214	30.7501	0	14.0346	193.8	68.1609	21.3192	68.4435	62.2863	57.3059	152.685	0	0	0	60.4994	0	0	0	0	26.4959	0
Herbaspirillum huttiense	863372	62.9676	11.8367	38.2611	14.8332	54.4646	0	477.405	482.803	85.2321	49.3287	16.1124	8.58126	52.9172	22.3635	109.085	29.8277	46.6393	0	145.967	143.467	77.4528	0	0	28.799	0	61.2802	149.727	0	2.80139	0	24.9385	26.0008	0	186.2	30.5624	19.6609	156.576	5.91802	7.26813	28.2117	260.824	15.1252	46.6365	856.195	3.09263	0.990716	1.37206	15.2985	1.79905	2.07846	9.20305	0	6.09121	7.78918	0	5.05671	0	0	21.1496	36.0338	26.4003	24.0442	1.36832	5.28906	2.15085	22.7659	9.27641	50.7034	13.6566	25.0528	0	0	14.1759	11.056	236.886	1044.71	71.3456	25.9091	91.734	0	9.13638	0	1.30051	7.2167	30.2517	0	2.96896	0	21.7689	0	0	67.7315	0	118.997	18.3939	353.586	64.8728	18.6749	3.76155	0	0	71.0907	33.5947	69.8837	65.1742	175.305	0	0	2.82109	8.39475	14.4555	43.2789	0	0	304.182	115.04	0	8.58295	126.577	16.3031	0	0	20.7485	0	210.685	17.9204	217.567	0	8.61683	605.362	92.6886	34.6635	25.1066	70.1884	58.6043	20.7231	224.05	29.4002	0	251.034	206.371	90.1198	134.41	15.9988	36.3391	43.2426	0	0	22.5551	11.024	8.92111	132.304	10.8736	26.7331	0	92.5589	40.6116	29.3967	49.7392	0.512501	16.0889	27.401	33.3658	592.545	18.412	6.54677	8.97821	4.40815	2.349	0	0	263.139	0	23.2707	0	16.7112	22.8197	0	0
Propionibacterium freudenreichii	1744	62.9011	0	156.159	0	24.1539	22.8751	0	0	0	0	0	0	0	0	11.0311	233.029	226.689	0	0	0	35.2058	0	0	0	0	0	0	0	55.7164	106.394	0	218.891	0	0	0	0	0	0	65.4132	0	0	77.9177	4.54991	114.916	105.768	5.6347	19.2088	0	0	0	0	0	0	0	101.152	0	0	0	27.1923	0	0	0	38.5866	0	0	100.82	28.9888	37.3604	9.93205	0	0	0	0	0	0	0	0	0	275.706	0	0	0	0	0	0	0	0	13.5738	0	713.115	0	0	0	0	0	1075.49	641.899	460.648	26.3308	0	0	0	0	0	79.1401	0	0	0	9.20212	0	173.466	6.83351	37.165	0	16.322	49.3028	0	0	0	380.406	0	0	0	0	0	39.425	0	441.899	292.972	0	581.087	0	118.36	0	0	0	0	78.4006	0	47.816	0	0	0	30.22	78.2359	105.018	28.6545	103.587	146.608	105.83	161.323	476.296	27.6782	0	0	186.714	0	211.352	37.5226	48.1751	0	548.02	4.17072	15.1469	314.943	58.9209	116.156	138.122	178.524	0	119.152	196.113	0	0	0	0	0	5.29918	368.48
Dietzia timorensis	499555	61.4216	0	0	0	0	0	0	0	0	0	8.67589	0	0	68.6328	0	361.66	0	0	0	0	0	0	0	0	0	0	0	0	0	252.488	0	0	19.003	0	195.877	0	0	0	0	0	0	2140.9	23.5078	0	0	0	8.6545	0	0	0	0	0	0	0	0	0	0	0	0	0	0	0	0	0.693647	0	1015.36	10.436	0	0	96.3568	0	0	0	0	0	0	0	0	0	0	0	0	0	0	0	0	0	0	0	0	0	406.389	0	0	0	0	0	0	0	0	0	1078.91	0	61.4977	0	0	0	818.61	10.344	0	154.673	0	0	0	0	0	0	0	0	0	0	0	0	0	0	0	0	0	0	0	0	0	0	0	0	0	0	0	0	143.448	673.423	130.974	0	9.77707	0	0	40.935	0	0	0	0	0	0	0	0	844.201	0	0	0	0	0	1045.25	137.356	11.2087	0	0	0	0	0	0	0	0	0	0	0	0	1163.8	0	0
Sphingobium cloacae	120107	61.352	0	16.0163	0	0	0	0	0	0	0	0	0	293.08	0	0	0	0	0	0	97.8186	267.564	0	0	323.189	0	0	98.2583	642.484	0	185.793	41.8087	183.215	110.625	234.301	0	0	0	0	0	0	0	0	0	4.6854	0	0	0	0	0	0	0	0	0	0	0	0	0	62.4443	12.0855	0	0	0	0	0	0	0	93.9236	0	0	0	72.3483	0	0	3.43966	0	218.238	1319.25	0	0	0	76.1365	78.4691	417.626	0	0	0	0	0	0	0	0	73.8889	0	0	0	0	0	0	0	0	341.217	0	0	0	0	0	0	0	5.23916	0	0	0	0	0	51.9335	0	0	0	0	0	0	0	0	0	0	0	400.828	0	0	0	0	0	0	1231.49	0	0	0	0	0	251.034	0	0	0	62.2177	0	0	0	4.26284	76.5934	30.8671	46.8358	0	103.793	35.5493	0	92.5589	8.59091	81.0943	13.9619	56.8876	171.615	178.441	304.185	598.301	107.565	461.845	214.355	271.836	723.493	38.776	0	0	0	0	0	28.6018	0	0	0
Roseomonas sp. FDAARGOS_362	2018065	58.8147	0	0	0	0	0	0	0	0	0	0	0	0	0	237.781	52.1984	0	0	0	0	0	0	0	0	0	0	102.937	0	0	1640.38	2138.11	2064.35	0	0	0	0	0	0	0	0	0	0	0	0	0	0	0	22.0979	0	23.7868	0	0	0	0	0	0	0	0	0	46.632	0	0	0	6.50294	208.632	0	0	53.372	0	0	0	0	0	0	0	0	0	65.7692	0	0	0	0	0	0	0	0	0	0	0	0	0	0	0	0	0	0	0	0	0	0	0	0	0	0	0	0	0	0	0	0	0	0	0	0	94.9641	205.428	19.3385	283.237	0	0	0	0	155.614	0	0	0	0	0	206.804	0	0	0	0	0	0	0	0	127.401	321.612	0	0	0	0	313.755	0	66.4991	0	314.172	263.143	266.78	280.272	0	0	0	0	0	0	136.847	68.0642	297.763	146.588	0	0	0	0	0	0	63.1834	175.001	0	0	0	0	0	0	0	0	0	0
Mycobacterium sp. KMS	189918	58.0756	0	0	336.317	0	0	0	0	0	0	235.488	1429.64	0	0	0	549.947	497.848	0	0	0	0	0	0	0	0	0	147.387	0	0	0	0	0	0	0	226.44	0	0	0	0	0	0	0	0	0	0	0	0	0	0	0	0	0	0	0	0	0	375.088	0	0	0	0	0	0	0	0	148.304	0	139.657	0	0	0	0	54.5558	0	0	0	0	0	0	0	0	0	0	0	0	0	0	0	0	0	0	0	0	0	0	0	0	0	677.079	0	0	0	0	0	0	0	0	0	0	0	0	0	0	0	0	0	0	0	0	0	0	0	0	0	0	0	0	0	0	0	0	0	0	0	0	0	0	0	0	0	0	0	0	0	218.462	30.1608	1277.17	732.783	0	590.885	859.4	0	0	69.1079	0	0	0	0	74.1725	511.476	0	0	0	0	0	0	471.356	0	684.734	0	0	0	0	0	0	0	0	0	0
Sphingomonas paucimobilis	13689	57.9447	20.7143	55.612	21.2952	5.68326	6.72796	22.5324	0	83.593	24.6644	57.013	15.4463	0	0	35.5445	13.0496	6.50781	3.97836	0	0	3.52058	0	0	41.5985	0	0	18.7159	0	0	0	0	0	0	0	13.892	0	0	0	0	0	57.3442	0	0	0	2.47411	1.73375	0	1.69984	3.44817	0.23094	0	4.59068	17.0554	5.84188	0	55.6238	0	76.8545	15.1068	6.35891	0	0	6.8416	1.38729	79.3284	0	0	24.9069	16.1396	79.9762	16.8252	0	30.0701	0	0	0	0	17.937	5.54436	0	0	48.2374	0	10.825	0	57.8153	0	19.163	37.4153	0	144.783	0	39.0392	166.124	108.2	29.4655	47.801	99.5995	7.5231	0	0	0	0	0	0	0	0	32.4945	20.9567	67.3828	31.802	27.334	94.1512	308.452	682.554	8.21713	0	42.9148	72.3295	0	0	0	27.6647	892.497	0	12.5443	0	64.7091	0	4.09028	1037.4	178.65	433.986	0	0	0	0	4.90004	0	0	3866.75	251.134	64.5168	7.11059	6.84029	2.1803	15.0095	0.426284	13.1572	0	6.69083	0	11.8621	7.10986	0	28.7252	0	0	6.98094	1.5375	0	11.3614	54.4974	0	5.81433	12.4984	42.6465	7.34691	15.2685	0	7.83892	14.8947	0	3.80793	9.72178	0	0	0	0
Leptotrichia sp. oral taxon 212	712357	57.6255	14.7959	8.45303	0	31.2579	47.0957	145.052	175.433	18.0299	139.765	0	0	0	5.39809	0	145.41	0	62.3276	61.46	0	52.8087	0	0	0	0	0	32.7528	0	0	0	25.672	2.41868	177.136	3.10333	75.0169	0	13.1853	0	0	0	0	23.3753	3.41243	40.689	0	0	0	0	4.34769	0.23094	57.5191	78.0416	0	0	0	103.663	0	0	52.8739	945.358	17.6002	31.7726	0	4.59541	0	202.942	96.2427	66.715	0	0	13.4602	0	15.0351	0	137.144	0	0	49.8251	13.1049	12.0352	181.205	18.8948	8.941	0	0	0	8.09717	8.78303	2.72111	0	0	49.2593	0	0	0	0	0	0	0	103.057	8.63841	0	0	0	1654.18	90.3809	80.0359	0	0	0	44.8119	0	0	0	7.41907	0	220.781	257.489	569.595	0	0	0	65.7037	0	89.5411	306.44	194.997	87.5081	0	0	7.1299	61.3278	46.6266	0	351.626	2.30257	249.224	245.002	0	442.298	0	0	0	72.8836	53.4398	28.3439	42.2995	44.7599	60.147	50.7103	20.0725	29.7685	6.91956	1.99076	57.1123	44.6836	0	7.09575	0	9.73752	0	43.4406	8.61949	0	17.443	16.6645	12.9062	4.40815	16.443	31.8517	95.6348	37.2366	120.999	352.022	48.6089	22.1744	180.022	0	48.3252
Veillonella atypica	39777	57.4939	5.91837	0	16.7424	52.5702	59.2061	0	78.2923	0	0	0	0	0	0	0	0	0	0	53.7775	13.0425	28.1647	0	0	31.9989	0	0	0	0	0	9.52785	0	0	0	0	0	0	743.323	0	0	0	0	21.542	0	0.9864	17.0095	0	1.4776	0	0	0	0	0	0	3.89459	10.8377	10.1134	77.8485	113.681	18.1282	1750.82	485.766	428.501	31.1977	20.4626	24.2919	38.3768	0	48.9243	27.3131	46.2513	0	0	0	0	0	0	0	81.7132	26.7138	0	103.546	172.721	161.426	0	0	0	15.3846	32.7368	59.1842	0	68.9441	0	0	0	32.4599	0	6.82871	6.22497	0	83.9727	0	0	0	0	679.674	491.809	310.927	3.12447	2.08223	0	0	0	0	0	5.93526	0	77.354	188.825	253.153	0	0	0	176.363	0	0	0	71.3185	0	0	0	0	0	0	25.5231	0	0	0	24.5002	83.381	11.954	65.1699	38.4511	0	181.32	138.516	163.159	185.572	210.158	135.331	163.155	186.6	380.375	0	4.12372	0	0	0	19.7667	0	4.61251	3.57531	29.4059	5.00487	0	19.3811	1.19032	0	24.9795	16.443	24.9274	28.2201	0	0	0	43.424	9.31969	202.842	357.695	63.4269
Gordonia sp. JH63	2698900	56.8537	890.714	763.887	995.144	0	0	67.5972	226.178	0	139.765	0	53.2038	166.893	0	151.984	0	0	0	0	0	0	0	0	0	0	0	28.0738	0	0	63.519	0	61.0717	23.0751	32.5849	0	0	0	0	0	0	46.2453	0	0	0	44.5339	0	7.59907	0	0	0	33.9362	84.9276	0	85.681	0	0	0	0	0	0	128.482	0	49.2595	7.28329	0	165.216	251.623	157.447	105.528	126.227	0	0	0	0	311.692	0	77.8316	217.237	169.355	430.027	0	0	0	0	0	78.8391	0	19.9614	0	0	0	0	0	0	0	0	0	0	45.1386	0	0	0	0	243.195	0	242.494	0	39.9932	8.53043	32.5297	80.9506	0	0	0	0	73.9542	0	0	207.947	627.67	0	0	0	0	0	0	308.746	0	0	0	0	0	0	0	0	349.99	0	0	0	370.574	0	236.715	0	0	0	132.635	0	0	83.172	83.7822	0	0	0	92.286	0	46.2795	0	11.1505	82.8987	12.8125	50.0544	0	0	72.7049	0	0	0	0	0	193.88	0	0	0	0	0	127.262	0	0	0
Paracoccus sp. AK26	2589076	56.3426	71.0204	226.897	51.1084	0	0	0	0	0	32.8858	0	1.71625	32.5644	37.7866	73.5404	0	3.25391	0	0	0	0	11.1636	0	3.19989	0	0	105.277	168.319	180.845	7.93987	0	59.2577	2.03604	0	11.1136	0	0	0	0	7.05293	0	10.5418	0	9.3708	0.92779	0	0	105.956	31.4833	57.0421	1.15038	0	0	0	68.6386	78.379	0	0	0	0	0	0	1.36832	16.9944	1.64477	39.0273	107.838	91.6219	21.1056	111.774	107.681	1422.96	1529.71	1444.9	24.9353	28.2901	0	5.97901	0	0	0	48.9043	0	3.60835	0	0	0	0.798457	0	0	6.89441	0	0	0	0	0	0	20.7499	3.76155	0	0	37.6363	0	78.2698	0	32.0597	41.2306	11.873	2.68675	1.64897	0	97.947	19.8213	7.71131	117.221	73.9542	0	0	0	0	0	0	89.9103	1065.24	0	5.37613	83.9572	92.202	8.61683	24.5417	0	45.3292	21.52	82.95	0	87.4975	30.209	9.80008	607.49	83.678	10.8617	203.07	0	6.22177	26.5061	0.363383	2.729	0	0	0	0	0	0	0.568789	0	19.1501	5.07645	2.02736	7.85356	20.5	41.1161	0.668317	0	0	5.81433	57.7306	49.9413	8.81629	41.1076	8.30914	0	37.2366	0	14.8086	43.64	0	2.53552	60.9406	0
Pseudomonas sediminis	1691904	56.0663	269.286	87.1997	73.2847	128.821	305.45	192.934	826.419	45.8942	164.429	183.433	18.8788	0	0	0	0	0	0	0	156.51	0	0	0	95.9966	0	0	0	0	0	90.5146	16.1367	0	36.6487	0	18.0596	0	0	0	0	0	0	0	4.54991	0	7.73158	3.09599	2.32194	14.1653	0	0.692819	15.5301	82.6323	260.704	31.1567	97.5391	106.191	92.0028	392.278	208.474	0	78.0277	120.221	47.0702	53.4108	132.087	19.5136	84.6472	53.372	59.5923	0	150.585	0	0	43.2414	0	0	0	7.97202	48.3872	0	0	0	0	57.7336	0	283.821	25.3711	58.2874	0	197.245	386.087	498.75	15.6157	177.906	269.417	441.982	177.547	331.998	0	0	0	0	0	0	0	0	0	4.99915	23.6434	12.9669	63.604	120.725	113.973	43.6974	136.511	246.514	0	0	0	10.8687	0	0	0	0	0	17.9204	0	0	86.1683	0	0	85.3256	0	0	0	0	0	0	0	71.724	0	112.95	0	0	0	7.26766	0	0	15.9765	0	0	0	0	0	0	0	0	0	0	4.10001	0	54.802	50.0487	363.222	19.3811	41.0661	136.918	29.3876	99.8326	121.867	0	0	0	0	0	0	35.4973	0	0
Pseudomonas sp. B11D7D	2735906	55.8454	165.714	318.991	280.949	234.908	166.853	168.993	606.04	737.585	172.651	145.011	120.138	20.3528	46.2693	0	0	0	2.65224	0	39.1275	0	0	0	0	0	0	0	0	0	12.7038	0	18.7448	0	0	0	0	129.381	0	0	0	0	0	4.92907	0	4.63895	2.10527	4.69665	16.9984	1.34928	14.5492	39.113	50.4975	52.3844	50.6297	140.89	93.5492	106.157	376.267	108.769	6.35891	32.8538	23.1854	20.2511	61.7346	159.795	22.1155	122.912	116.529	187.467	55.887	36.1742	0	0	39.8017	0	0	0	0	0	0	0	0	0	21.6501	139.914	204.982	20.5128	107.792	110.205	212.417	468.82	849.722	81.9823	241.528	155.807	412.517	242.419	97.5245	0	0	0	25.0908	0	0	10.8624	0	0	11.873	1.0747	0	15.901	22.7784	89.1959	77.1131	68.2554	98.6056	0	0	0	0	0	0	0	0	0	0	0	0	0	0	0	5.33285	0	0	72.3936	165.785	0	0	0	0	0	0	0	17.7765	0	0	10.916	0	19.2658	0	0	16.5381	1.97702	0	0	0	0	0	0	0	0	35.4208	79.7998	112.693	46.5146	147.6	35.9128	22.0407	22.3155	0	0	0	0	0	0	0	0	0	0
Aeromonas caviae	648	55.8434	0	0	0	0	0	0	0	0	0	544.102	0	0	0	0	0	0	0	0	0	0	628.205	0	0	0	0	0	0	0	103.218	0	0	0	0	0	0	0	0	0	0	0	0	0	0	0	0	8.12679	0	0	0	0	0	192.482	221.992	592.46	0	0	0	208.474	0	0	405.316	266.823	0	0	0	71.8921	0	0	0	0	0	0	0	0	173.782	0	0	0	0	0	0	0	0	0	0	0	0	0	0	0	0	0	0	0	0	0	321.623	0	0	0	0	0	508.754	0	0	0	29.37	1.74639	0	0	0	0	0	142.446	78.0627	0	0	0	0	0	0	0	0	0	0	0	0	1232.21	0	0	346.635	685.052	0	0	0	0	0	0	0	0	187.449	0	93.3265	0	0	0	338.896	388.136	0	92.9282	0	0	143.477	0	0	0	0	1061.98	352.088	0	239.926	0	0	0	82.1322	0	45.5509	0	0	0	0	0	151.471	0	0	0	0	0
Lacticaseibacillus paracasei	1597	55.807	0	0	0	0	0	0	0	0	0	197.067	0	0	0	0	0	0	0	0	0	0	0	0	0	0	0	0	0	0	0	0	0	0	0	0	0	950.993	0	0	235.098	584.541	0	0	39.2094	0	0	2.32194	0	0	0	0	0	0	223.939	0	0	0	1115.99	0	1163.68	1250.2	72.1325	0	71.4456	21.1289	24.0668	0	76.4999	0	0	0	0	0	0	0	0	0	0	0	0	29.6932	0	0	0	0	0	0	0	0	0	0	0	0	0	0	0	0	0	0	0	0	0	0	153.744	0	0	0	0	13.5681	28.1074	0	0	0	0	28.1925	0	0	0	0	0	0	0	0	0	0	0	230.205	717.164	0	0	1169.3	0	0	0	0	0	0	0	0	0	0	0	0	367.973	77.3808	86.8485	34.1125	17.0514	0	0	84.0071	52.9218	0	0	0	197.885	130.035	0	0	70.2126	0	17.3762	0	86.3371	63.9576	74.9903	15.7119	0	158.558	0	0	0	0	0	0	0	0	0	0
Methylobacterium sp. C1	1479019	55.5867	0	0	160.521	0	0	0	0	0	0	0	0	0	0	0	0	0	0	0	0	0	0	0	0	0	0	0	235.03	0	0	0	0	0	0	0	0	0	0	0	0	0	0	0	0	0	0	0	10.7656	0	0	0	0	0	0	0	0	0	0	0	0	0	0	0	0	0	0	0	0	0	528.999	0	0	44.246	0	0	0	0	0	0	0	0	0	0	0	0	0	0	0	0	0	0	332.5	0	0	0	0	0	0	0	0	0	0	0	0	0	0	0	0	0	0	0	0	0	0	237.41	0	0	171.659	0	0	0	0	363.099	0	0	0	0	0	0	269.959	983.926	0	0	0	0	0	0	0	0	0	988.411	0	0	233.761	377.499	0	0	187.991	257.504	57.3247	0	582.14	34.5978	0	0	379.811	0	0	33.1595	21.0125	0	27.401	28.3609	0	116.287	124.984	83.6096	0	765.775	0	0	695.084	0	30.8866	229.002	0	63.3881	0	1238.33
Mucilaginibacter sp. G2-14	2740462	55.2708	0	0	0	0	0	0	44.9456	18.0299	221.979	0	94.3939	0	0	0	0	72.6706	0	1728.56	0	0	0	0	0	0	0	0	0	0	0	0	0	0	0	0	0	0	0	0	0	0	0	0	0	0	0	0	0	0	0	0	0	0	0	0	0	452.937	177.726	163.154	0	0	0	223.31	8.58388	36.3114	68.2977	0	21.3488	471.772	251.491	100.11	0	0	0	0	0	0	0	0	0	0	0	0	494.344	60.5034	84.095	104.453	105.396	140.137	1304.85	365.404	197.037	659.762	187.332	115.774	0	47.801	53.9497	0	0	0	0	0	0	0	0	0	0	10.6127	3.59775	0	0	9.91066	185.071	22.2572	98.6056	0	68.6636	72.3295	0	0	488.358	0	103.645	0	0	0	0	0	0	0	0	0	0	0	0	0	0	0	0	0	0	0	0	0	0	0	0	0	0	0	0	0	0	0	0	0	0	0	0	0	0	0	0	0	0	0	0	0	0	0	0	0	0	0	0	547.673	0	151.016
Streptococcus sp. I-P16	1156433	55.2332	0	0	311.35	0	0	0	0	0	0	0	0	0	0	0	0	0	0	0	0	0	0	0	0	0	0	0	0	0	0	0	0	0	0	0	0	0	0	323.432	0	48.0952	0	0	0	46.3895	0	10.0793	0	0	0	0	0	0	0	223.979	0	0	296.21	119.344	597.737	0	0	82.3729	648.126	0	40.3282	0	128.982	0	0	0	0	0	0	0	0	0	3404.05	0	0	0	0	0	0	0	0	0	0	0	0	0	0	0	0	0	0	0	0	0	0	0	0	0	0	0	0	0	0	0	0	0	0	0	0	0	0	0	0	0	429.315	0	0	0	0	0	0	0	0	0	0	0	0	0	0	0	0	0	0	0	0	0	0	0	211.54	361.253	13.0818	150.095	0	472.718	399.068	223.028	585.447	0	0	0	0	0	0	0	0	0	0	0	55.1346	43.6074	17.2597	50.5024	47.0202	281.88	0	210.083	0	0	0	0	0	0	0	0
Collinsella aerofaciens	74426	54.9541	0	0	0	11.8401	12.1103	0	0	0	0	0	5.14876	150.61	0	18.3851	115.582	20.6081	1.32612	391.807	0	45.7676	0	0	41.5985	0	0	0	0	0	0	0	0	29.8619	6.20665	26.3948	9.83047	0	0	1046.61	340.892	490.201	201.669	108.439	94.941	0	0	0.0527714	110.489	8.09571	6.69725	38.5378	6.88602	20.7101	79.8391	115.602	20.2268	176.929	0	33.235	114.46	0	25.7616	0	0	0	0	0	0	4.96603	0	6.73008	343.474	58.4219	0	0	0	0	77.7272	127.52	278.199	0	0	36.2517	0	0	0	42.915	3.99229	0	0	0	0	11.7118	0	0	0	6.82871	0	7.5231	0	47.5113	66.9089	0	0	330.526	0	56.7527	9.3734	2.01506	0	79.505	0	0	0	23.741	16.4343	1469.73	205.991	334.524	236.395	0	0	100.285	397.305	0	0	35.2079	0	0	0	32.0845	0	0	0	206.839	191.113	115.801	284.202	262.055	47.816	21.7233	0	0	13.3324	0	0	0	0	0	0	0	0	49.4254	0	0.302182	0	0	0	13.9619	7.17501	0	0	0.556096	15.4498	27.1335	0.595161	5.05024	0	0	0	51.7369	0	5.04162	84.6208	0	0	0	0	0
Microbacterium foliorum	104336	54.6953	88.7755	88.9793	122.924	92.8266	103.611	47.8813	266.774	178.66	213.758	221.855	82.3801	20.3528	165.798	11.0311	0	13.0156	0	0	0	0	0	0	0	0	0	0	0	0	0	0	0	0	10.8616	0	0	0	0	50.8769	0	0	0	0	0	22.5762	4.95358	0.949884	30.0304	17.9905	10.1613	25.8836	94.109	15.8371	56.4715	104.764	278.119	77.8485	115.282	241.709	14.8375	75.681	1.71744	129.169	29.9135	72.3697	129.44	202.921	202.814	72.0074	393.136	193.49	490.677	0	0	0	0	0	21.9231	50.4033	76.8402	0	8.4471	0	61.3419	0	136.654	17.8138	67.0704	120.409	45.518	358.509	264.769	35.1353	2.35637	479.324	324.12	218.519	35.2748	30.0924	0	228.918	117.091	189.352	111.814	0	0	0	28.1202	8.32893	0.97439	63.604	0	2.47766	41.127	10.3867	123.257	59.627	0	0	0	0	0	0	0	0	0	0	0	0	0	0	0	0	0	0	0	0	14.7001	0	11.954	130.34	25.2335	0	8.88824	5.55774	94.1161	12.2805	0	14.0969	103.625	208.159	0	4.94254	5.4035	0	0	0	0	0	14.8625	13.4074	106.931	21.4097	176.007	64.9266	127.364	28.0569	70.5304	142.115	54.0094	0	0	0	41.8873	0	0	10.1421	0	0
Leptotrichia trevisanii	109328	54.5713	20.7143	0	0	501.074	2380.35	0	0	0	0	0	0	0	0	0	0	0	0	0	0	0	0	0	0	0	0	0	0	0	0	0	0	0	0	0	0	0	0	0	0	0	0	0	0	0	0	0	0	0	0	0	0	0	38.9459	0	0	0	0	0	994.11	91.5212	51.5232	0	0	0	17.5623	35.9461	0	0	0	0	0	0	12.5302	0	0	0	125.559	2.52017	100.448	0	0	0	0	0	0	0	0	0	0	0	0	0	0	0	0	0	0	0	0	0	0	0	0	0	0	0	0	0	0	0	0	0	0	0	0	999.156	1338.94	2178.93	0	0	0	0	0	0	0	0	0	0	0	0	335.97	340.733	0	0	0	0	58.8005	0	35.862	0	0	0	0	41.4693	0	0	0.426284	0	0	0	0	0	0	0	0	0	0	0	0	0	0	0	0	0	0	0	0	0	0	0	0	0	0	0	0	0	10.5984	0
Chryseobacterium indologenes	253	54.3746	0	3.11427	0	65.3575	0	11.2662	0	8.19539	0	3.71824	42.9063	20.3528	48.5828	0	0	0	0	0	0	10.5617	67.9964	0	0	0	0	0	98.5279	4.98024	0	16.8702	0	0	23.2749	0	21.2994	3.29633	0	0	0	12.9487	22.0003	6.4457	5.1786	0	0	0	0	0	0	0	0	0	0	0	5.05671	0	36.8261	0	0	0	0	23.8088	5.63588	0.379562	0	46.382	1.77907	17.3811	0	0	0	0	0	0	4.04145	18.1607	55.8041	57.4598	0	0	0	0	0	0	15.7678	8.36707	0	0	0	0	0	81.9823	88.364	0	0	10.2431	0	0	0	0	163.091	131.325	0	0	0	0	9.99829	0.873194	0	31.802	0	0	17.9931	0	0	70.9078	0	0	0	0	0	0	0	0	0	0	0	0	0	0	0	0	0	0	0	0	0	0	0	0	0	0	123.547	76.5258	27.2537	49.122	41.3496	51.2189	74.963	132.33	119.074	373.656	146.748	16.62	30.321	207.744	174.86	198.084	1707.14	8.04446	252.624	218.268	342.319	264.552	310.079	323.216	160.163	604.868	218.807	177.16	248.244	221.831	159.933	139.562	227.85	415.826	413.336	21.1423
Mycolicibacterium gilvum	1804	54.2554	1967.86	1338.69	2245.54	0	0	0	0	0	0	12.3941	0	0	630.805	56.381	0	17.3542	0	0	0	0	0	0	19.1993	0	0	44.4502	0	47.3123	0	0	0	2.03604	0	0	0	0	0	0	0	0	4.5834	39.0534	0	0	0	0	0	0	0	24.158	4.59068	35.329	0	0	0	0	0	0	0	0	0	0	0	0	1.30091	0	0	45.9357	0.963568	178.347	0	0	0	0	0	0	0	0	46.7522	0	0	0	0	499.153	0	0	0	0	15.1727	0	0	0	0	0	0	0	0	3.76155	0	0	0	0	0	0	0	0	0.624893	0	2.17364	0	0	0	0	0	0	0	0	0	0	0	0	0	0	0	3.58409	0	0	0	1419.33	399.274	0	0	0	0	0	0	0	297.789	0	0	197.062	0	0	0	0	6.8225	0	0	4.40959	0	0	0	0	0	0	0	0	6.10833	18.9625	0	0	0	0	0	0	20.201	0	0	0	0	0	0	0	0	0	0	0	0
Schaalia meyeri	52773	53.4621	0	0	0	0	0	0	0	0	0	0	0	0	0	0	0	0	0	0	0	7.04116	0	0	15.9994	0	0	0	4.10533	0	0	0	0	4.75076	0	40.2868	0	0	0	0	0	68.4431	0	0	0	0	0	0	4.53289	0	0	8.05267	2.29534	17.0554	0	0	0	28.3086	88.0624	25.6816	0	39.3072	0	0	0	0	17.5623	12.7551	14.2325	0	0	0	0	18.0421	0	0	0	0	0	121.472	10.1836	15.9887	0	31.8625	0	0	0	0	0	0	0	0	104.676	0	0	0	0	0	0	0	240.467	0	0	0	0	0	0	0	0	0	0	0	0	0	0	0	0	0	154.493	0	0	0	0	0	0	0	26.8807	296.107	90.1903	0	0	0	117.323	312.039	108.473	0	39.1436	0	1465.11	3049.36	2904.82	0	0	0	0	0	0	0	0	0	0	0	0	0	0	0	0	0	0	9.5988	1.5375	0	0	0	0	0	0	0	0	0	0	0	0	0	0	0	0	0	0	0
Streptococcus pyogenes	1314	53.3871	0	0	0	145.87	828.885	0	0	0	0	0	0	0	0	0	331.833	255.974	343.465	0	0	0	0	0	0	0	0	0	0	0	0	0	0	0	0	0	0	0	0	0	0	1065.49	26.1254	0	253.998	0	0	0	0	0	0	0	0	0	0	0	184.57	0	0	40.7885	237.399	0	132.243	0	19.3354	0	0	57.9775	2714.86	0	0	0	0	0	196.06	0	0	0	0	0	268.015	0	0	0	0	0	0	13.2254	0	0	0	0	0	0	0	0	0	0	0	0	0	0	0	0	0	0	414.047	0	0	3.15693	0	0	0	0	0	0	0	259.458	377.65	216.988	0	0	0	0	0	0	0	0	0	0	0	0	0	0	0	0	0	0	0	0	0	0	0	0	0	0	0	0	0	0	0	0	0	0	0	0	0	0	0	0	0	0	29.4059	222.438	0	0	0	0	728.814	0	0	134.829	0	0	0	0	0	0	0	0
Methylobacterium phyllosphaerae	418223	53.2282	0	0	0	0	0	63.3723	0	0	0	0	1736.85	0	0	0	0	378.538	0	0	0	0	0	0	0	0	0	0	0	245.899	0	0	77.3978	0	0	0	0	0	0	0	0	0	0	7.20402	0	0	0	0	0	13.7927	0	0	0	0	0	0	0	0	0	51.3632	93.264	0	0	0	12.2255	0	31.2218	0	0	0	0	0	490.677	0	0	0	337.461	0	0	0	0	0	0	0	252.584	200.417	0	0	35.9306	695.244	0	0	535.694	0	65.9784	0	0	0	0	0	0	0	0	0	0	0	0	0	0	0	0	0	0	0	0	0	0	99.9156	0	0	0	0	0	131.407	0	1232.51	0	0	0	0	0	0	0	0	0	0	0	0	0	1691.44	0	0	241.521	0	0	0	0	0	0	0	0	0	102.536	0	0	0	43.0878	0	0	0	0	0	0	0	0	0	0	0	0	0	0	0	0	0	0	0	0	0	0	607.086
Sphingobium hydrophobicum	1673076	53.0377	0	0	0	0	0	12.6745	361.014	0	304.194	0	264.303	0	0	0	0	74.8398	137.916	0	0	0	0	0	0	0	0	0	0	0	0	0	0	8.82284	111.72	469.55	0	0	0	0	0	0	0	0	0	0	0	0	0	0	0	0	0	110.86	0	0	0	148.62	0	329.329	0	207.683	74.7086	0	2.77459	144.107	0	282.93	0	155.188	0	0	0	0	0	0	0	0	0	0	0	0	0	0	50.5169	249.576	0	0	0	0	91.036	0	301.713	0	0	0	0	0	145.249	0	0	0	0	0	0	0	0	0	6.24893	9.6723	36.2024	112.753	0	158.57	82.254	96.4479	0	0	102.995	63.2883	0	0	0	58.7875	2665.98	1901.43	0	0	0	0	0	0	0	0	0	0	0	0	0	0	0	0	0	0	0	0	0	0	0	0	0	0	0	0	0	0	0	0	0	8.72618	0	0	0	0	0	0	61.3016	0	36.7346	0	0	0	0	0	0	0	0	0	0	0
Corynebacterium doosanense	1121358	53.0154	0	0	0	0	0	0	0	0	0	7.43647	0	0	0	13.4824	134.224	4.33854	0	2166.46	0	0	0	0	137.595	0	0	0	0	0	0	0	0	0	0	0	0	0	0	0	32.9137	0	0	114.885	0	0	0	0	0	0	0	0	0	0	0	0	0	0	14.4102	0	0	0	0	0	0	0	0	0	0	0	0	15.9839	0	0	0	0	0	0	0	0	0	0	0	0	0	0	0	0	0	0	0	0	0	0	0	0	0	0	0	0	0	0	0	0	0	0	29.3312	0	0	0	0	4401.69	1034.14	879.571	0	13.3543	0	0	0	0	0	0	0	0	0	0	0	0	0	0	0	0	0	0	0	0	0	0	0	0	0	0	0	0	0	0	0	0	0	0.939797	0	24.5331	0	0	0	0	0	20.3058	0	31.4142	59.9626	66.1433	0	0	0	0	0	0	233.632	0	0	0	0	0	0	0	0	0	0	0
Corynebacterium mycetoides	38302	52.8149	0	0	0	0	0	135.194	0	0	1882.71	0	46.3388	93.6227	0	113.988	0	45.5547	0	829.71	0	447.114	0	0	339.188	0	0	32.7528	0	0	69.8709	0	0	0	0	0	0	275.244	26.6311	0	0	11.0989	248.878	0	51.0462	0	0	1.847	141.653	16.7911	14.3183	0	29.8394	0	0	0	7.58507	842.18	0	0	0	0	0	0	52.8039	5.44038	0	17.3933	12.4535	253.267	64.5591	0	0	0	0	0	0	0	5.97901	20.1613	13.4239	0	0	0	0	0	0	0	0	0	0	0	0	0	0	111.446	0	0	43.5748	0	0	0	0	0	285.126	243.627	30.6954	10.6714	0	0	0	0	0	42.1203	0	0	0	69.2963	60.0807	433.977	0	0	0	93.3684	0	0	0	66.8047	0	0	0	0	0	0	0	0	154.272	0	73.5006	0	59.77	0	15.6208	0	25.7759	0	0	0	1.70514	12.2174	0	2.9737	0	0	78.3507	0	465.986	0	0	77.663	24.0875	16.9827	493.886	3.61463	0	0	0	8.97821	0	0	0	0	0	0	246.246	0	0	0	0	0
Lactobacillus jensenii	109790	51.9255	0	0	0.440589	0	0	0	0	0	115.1	0	25.7438	256.445	0	20.8364	0	0	18.5657	0	0	0	0	0	0	0	0	0	0	0	0	0	0	0	0	0	0	3850.12	0	0	0	14.7985	0	0	0	2.16484	0	0	0	0	0	0	0	0	0	0	0	0	0	0	0	0	0	0	12.3122	0	3.25227	0	11.5639	0	2.89071	0	0	0	0	0	0	0	0	0	0	0	108.256	0	0	0	0	0	0	0	0	0	0	35.1353	0	0	0	0	0	752.31	1297.76	1446.93	0	0	0	0	0	0	0	1.20904	0	0	0	0	0	0	0	0	0	0	0	0	0	0	0	0	0	0	0	0	0	0	7.99927	0	0	0	0	0	63.7005	59.5578	179.31	0	0	0	0	0.855037	0	111.889	98.0454	311.073	0	0	0	0	0	0	0	0	7.09575	0	0	15.1951	14.0346	0	0	0	12.4984	0	0	0	27.6971	0	0	357.955	0	0	0	0	0	0
Novosphingobium sp. ABRDHK2	2571749	51.5714	0	0	16.4487	0	0	0	0	0	0	0	54.9201	0	0	0	16.7781	94.3633	0	153.65	0	264.044	0	0	406.386	0	132.33	133.35	0	61.6305	450.985	111.49	0	18.3244	504.29	41.676	0	0	0	0	0	0	0	16.3038	0	0	0	0	0	0	0	0	0	0	0	0	0	0	0	0	0	0	0	0	0	0	0	0	0	0	0	0	0	22.3378	191.884	261.821	198.031	0	45.8391	109.375	0	5.32955	151.603	2.43846	0	0	0	0	0	0	0	0	0	0	0	0	0	0	0	0	0	414.644	0	0	0	0	0	0	0	0	0	0	0	0	0	0	0	0	0	0	0	0	0	0	0	0	0	0	511.973	60.3178	323.132	0	106.657	272.586	95.7115	0	0	0	19.6002	0	0	0	0	0	5.33294	0.855037	13.0818	0	0.852569	70.0148	0	2.9737	0	84.0232	68.6813	0	73.4088	203.058	63.8618	92.4975	36.3876	0	254.629	891.144	425.627	297.5	323.768	323.216	130.775	281.88	265.893	0	0	0	0	0	0	0	0	0
Rothia terrae	396015	50.595	186.429	36.9264	14.5394	0	0	0	0	0	32.8858	0	0	0	0	2.45135	87.6187	0	0	92.19	6.52124	0	0	0	38.3986	0	0	0	0	0	19.0557	0	0	0	0	0	0	8.24084	0	585.084	359.7	438.406	1409.39	824.671	836.713	0	0.619197	0.0527714	26.6308	0.599682	0.692819	22.4324	11.4767	0	0	14.4502	0	0	1.60113	4.53205	0	11.1468	2.57616	56.3748	15.6071	3.54258	491.093	249.303	130.761	37.2452	0	1.68252	0	3.00701	14.25	0	0	0	1.993	22.6815	106.465	14.4659	0	0	0	0	0	27.8003	0	37.4153	0	0	153.935	35.1353	0	0	0	34.1436	31.1249	0	0	0	0	0	0	48.1048	0	0	0	0.738856	2.62336	0	0	0	20.5635	0	0	51.5693	25.7489	0	0	0	0	0	0	0	0	0	3.68808	0	0	0	0	57.3865	0	27.5785	4.60513	0	0	0	23.908	0	0	0	69.3283	147.494	77.7639	40.935	130.869	97.269	92.6014	78.8031	0	120.598	8.10524	12.0873	0	58.5744	12.671	23.5607	3.58751	0	66.1633	25.3024	49.6817	145.358	57.1354	40.9631	221.877	14.094	0	141.101	34.7542	0	73.6201	9.72178	0	169.88	156.326	15.1016
Fusarium oxysporum	5507	50.2355	0	0	0	0	0	1915.25	0	0	0	0	0	0	0	0	0	0	0	0	0	0	0	0	0	0	0	0	0	0	0	0	0	0	0	0	0	0	0	0	0	0	0	0	0	0	0	0	0	0	0	0	0	0	83.7337	202.303	0	0	0	0	0	0	0	0	30.3471	0	0	609.924	0	0	0	0	0	0	0	0	0	0	0	0	0	0	0	0	0	0	0	0	0	0	0	0	0	0	0	0	0	0	0	0	0	0	0	0	0	0	0	0	0	0	0	0	0	0	0	106.835	0	0	0	0	0	0	0	0	0	0	0	0	0	0	0	0	0	0	0	0	0	0	0	0	0	0	0	0	0	0	0	0	0	105.727	132.288	17.8422	0	0	0	0	0	0	0	0	131.713	0	0	0	0	0	0	0	0	0	191.11	0	0	3312.34	341.022	444.609	0	0	0	1316.86
Aspergillus fumigatus	746128	50.2227	0	0	11.749	0	0	0	0	0	0	0	0	0	0	0	0	0	0	314.982	0	0	130.918	0	0	0	0	0	0	0	0	0	0	0	0	0	0	0	0	0	122.251	567.893	45.834	0	0	0	0	0	0	0	0	0	0	0	0	0	0	0	0	0	0	227.043	0	0	0	0	0	0	305.999	0	526.108	93.3798	0	0	0	0	0	0	0	0	0	0	0	0	0	0	0	0	0	0	0	0	0	0	0	0	0	0	0	0	0	0	1049.63	0	0	0	0	0	0	8.5976	0	0	0	260.155	0	0	0	0	0	506.306	0	0	0	0	0	0	0	8.57628	0	0	0	0	0	0	0	0	1740.74	1810.02	0	0	0	0	273.964	0	0	0	45.4228	0	0	0	0	0	0	0	44.9343	0	151.605	0	117.587	0	0	0	0	0	0	255.83	207.116	0	0	0	0	0	0	0	0	112.989	0	0	0	0
Actinomyces viscosus	1656	49.8585	0	0	0	0	2.69119	0	4.34957	0	0	0	0	0	0	0	0	0	0	0	0	0	0	0	83.1971	0	0	0	0	0	0	0	0	4.07208	0	0	0	0	0	0	0	0	0	0	0	4.02042	5.20126	0	8.49918	0	0	5.75191	13.772	0	7.78918	7.22512	0	0	0	45.3205	52.9909	59.8408	54.9581	0	0	0	0	0	0	0	0	0	0	6.01402	0	0	0	0	0	202.621	178.677	9.13638	101.588	4.71435	0	0	304.844	0	0	0	0	0	0	0	0	0	0	0	0	0	0	0	0	0	0	170.694	0	0	0	0.134338	0	0	18.2227	0	12.8522	0	0	0	0	433.977	0	0	0	290.48	1099.79	1759.22	0	652.7	0	0	0	0	58.6613	0	191.423	172.366	0	0	347.903	1036.31	1207.35	0	0	0	0	13.6806	0	4.0935	0	39.4715	0	45.349	0	0	0	0	97.3464	0	0	0	0	0	0	38.3706	0	7.75243	0	0	0	9.39601	0	0	0	0	0	0	0	0	0	0
Brevundimonas sp. SGAir0440	2579977	49.7772	0	1884.14	4.69962	3.78884	0	123.928	0	224.554	221.979	335.881	418.765	0	0	0	0	0	0	0	0	0	0	0	0	0	0	168.443	0	0	0	0	0	44.1142	0	15.2812	0	0	0	0	0	0	0	0	7.6446	9.89642	12.6316	0	26.6308	13.7927	0	53.4927	0	0	11.6838	0	0	113.234	25.6182	69.4914	0	42.8272	6.01104	52.8172	35.6361	180.292	106.675	236.548	144.994	0	540.562	0	0	0	0	0	0	0	5.97901	0	0	0	0	0	0	185.292	0	12.9555	201.211	0	182.072	303.354	295.556	0	0	0	780.836	0	33.1998	0	0	0	0	0	349.419	0	0	0	9.3734	22.5687	0	20.2376	75.1686	0	48.8383	103.867	0	0	0	0	0	0	0	0	0	0	0	0	0	0	0	0	0	3.58666	0	0	0	0	0	154.85	0	0	0	0	47.9965	35.9115	26.5269	12.2805	9.37826	24.4347	6.61438	104.823	0	0	4.26592	0	0	58.9649	0	3.49047	153.238	0	39.4307	0	0	66.8647	0	101.005	23.5101	180.873	0	0	0	0	0	0	36.3146	0	0	0
Delftia sp. HK171	1920191	49.4708	109.49	0	0	0	79.39	0	0	542.535	0	0	0	0	70.9463	0	0	0	206.875	0	0	362.62	0	0	0	0	0	0	0	0	47.6392	0	165.075	0	0	0	0	0	0	0	1208.4	0	0	0	0	0	0	0	15.2985	0	99.7659	0	0	0	91.5228	1416.12	0	0	0	0	0	0	0	0	0	0	0	0	0	0	0	0	0	0	0	0	1275.08	0	0	0	0	0	0	0	0	559.656	0	0	0	0	0	0	0	0	0	0	0	0	0	0	0	0	0	0	0	0	0	0	0	0	0	0	0	0	0	0	0	0	0	0	0	0	0	96.8265	0	0	0	0	0	0	0	691.6	98.6577	0	0	0	0	0	0	0	908.504	0	0	0	0	0	0	0	0	0	315.286	0	0	0	0	0	0	0	0	0	0	246.697	63.4901	0	0	0	0	0	73.4691	0	0	0	0	0	0	0	0	60.8525	0	0
Meiothermus silvanus	52022	48.8469	59.1837	81.416	4.11217	57.7798	2.69119	16.8993	0	70.4804	8.22145	43.3794	42.9063	24.4233	103.335	40.4472	29.8277	19.5234	68.9582	53.7775	0	63.3705	0	0	124.796	675.579	203.379	18.7159	95.4489	83.1078	30.1715	5.1344	49.583	10.8589	3.10333	0	99.9431	6.59267	0	29.0725	0	27.7472	10.0835	9.47897	2.466	0	0.247679	1.37206	10.199	2.54865	0	3.45114	27.5441	12.1824	27.2621	28.9005	53.0955	42.4628	180.928	0	0	13.4935	10.3046	362.605	58.7866	96.6617	11.7082	10.436	8.89533	9.93205	35.652	96.7448	98.1354	21.4787	11.5474	18.7015	22.228	42.8074	5.97901	46.8751	43.049	5.32955	9.11398	8.45331	0	15.1258	26.2797	1.88934	0	21.0886	91.036	130.994	36.9444	23.4235	14.1382	125.512	29.4655	37.5579	43.5748	3.76155	145.044	56.1497	54.3635	79.4056	58.7023	35.6906	0	0	0.624893	0	2.92317	59.2674	11.3892	27.2543	20.5635	20.7734	28.76	19.3385	85.8295	226.03	57.0609	188.337	0	65.7037	126.677	373.966	8.96022	0.902766	0	51.701	69.5348	42.7794	77.3263	258.239	70.1884	93.0775	122.036	11.3284	58.8005	0	167.356	195.51	139.385	462.371	18.6653	2.99263	0	4.0935	2.98399	28.1939	22.0479	26.7633	128.997	7.90807	5.97229	0	51.067	18.7438	14.6983	12.2167	9.22502	17.8766	10.0247	0	0	0	14.879	2.24455	2.93876	11.745	4.15457	9.4067	131.569	186.54	6.76966	0.21604	42.4207	10.1421	0	0
Raoultella planticola	575	47.4355	0	0	0	0	0	0	0	0	0	0	0	0	0	0	0	0	0	0	0	0	0	0	0	0	0	0	2565.83	0	0	0	0	0	0	0	0	0	0	0	0	0	0	0	0	0	0	0	0	0	0	0	48.2022	0	0	292.617	0	0	0	0	0	0	0	0	5.11565	0	0	0	0	0	0	0	0	1468.28	1109.78	0	0	0	0	0	0	0	0	0	0	0	0	0	0	0	0	0	0	0	0	0	0	0	0	0	0	0	0	0	0	0	0	0	0	0	0	0	0	69.3746	95.1061	25.2248	0	0	0	0	0	0	0	0	0	0	0	0	0	0	0	0	0	0	0	0	0	0	0	0	0	0	0	0	0	0	0	0	0	0	0	0	0	0	0	0	0	0	0	1178.03	274.7	1311.25	0	0	0	0	0	0	0	0	0	0	0	0	0	0	0	0	0	0
Brevundimonas sp. 'scallop'	2562582	46.3565	0	77.4119	5.87452	17.5234	483.068	122.52	0	0	542.616	0	0	0	0	0	0	0	0	0	0	0	0	0	0	0	0	105.277	0	0	0	0	0	0	0	0	0	0	0	0	28.2117	0	11.0002	0	0	0	0	13.3512	16.9984	28.335	0	39.6882	0	462.932	29.2094	679.161	566.352	0	0	433.566	0	0	0	92.2248	156.331	8.22384	0	51.0202	46.2557	0	0	135.443	0	0	0	0	0	14.2691	0	0	0	0	0	0	0	0	0	31.0391	0	0	0	151.677	0	0	0	0	648.241	1379.4	0	0	0	0	0	0	0	0	0	0	24.9957	0	0	52.0397	0	428.636	123.381	146.898	0	0	0	0	0	0	0	0	0	0	0	0	0	0	0	0	0	0	0	0	0	0	0	0	0	0	0	0	38.2194	176.565	86.8485	5.458	0	19.7357	0	67.6518	191.841	0	0	0	0	3.51446	0	0	0	0	23.3911	0	0	31.0097	0	71.8257	0	0	382.221	0	0	0	0	0	0	0	0	0
Prevotella fusca	589436	46.2169	0	76.0773	0	514.809	2197.35	0	0	0	0	0	0	0	0	0	0	0	0	0	0	0	0	0	0	0	0	0	0	0	0	0	0	0	0	0	0	0	0	18.1703	0	0	0	0	0	0	0	0	0	0	0	0	0	0	3.89459	0	0	0	0	0	127.178	0	6.01104	0	0.0867059	0	11.0577	0	4.44767	11.1736	0	0	0	3.43658	0	0	0	0	0	0	0	0	0	8.61587	0	0	0	0	2.39537	2.04083	0	0	0	0	0	0	0	0	0	7.5231	129.776	0	0	0	0	1720.91	1005.45	508.349	0	0	0	0	0	0	0	0	0	457.678	686.636	623.842	0	0	0	0	0	0	0	0	0	0	0	0	0	0	0	0	0	0	4.90004	23.8231	11.954	0	0	0	0	0	1.09015	5.458	0	0	2.20479	4.46056	0	0	0	0	14.3626	10.1529	0	0	0	0	3.34158	0	0	0	0	17.9564	0	0	0	0	0	0	0	0	0	0	0	0
Rahnella aquatilis	34038	45.836	0	0	0	0	0	52.1061	0	0	0	0	0	56.9877	150.375	0	0	0	0	0	0	0	0	0	0	0	0	0	0	0	0	41.8087	0	0	0	0	99.9431	0	0	0	0	0	38.9589	0	602.69	0	0	0	0	0	0	0	0	0	0	10.8377	0	0	56.0397	0	25.4356	222.936	0	0	34.8558	0	0	0	0	0	0	0	0	27.4927	0	0	0	0	0	0	114.335	0	0	0	0	0	0	0	0	0	0	0	0	0	0	0	0	0	0	0	0	0	0	0	0	0	0	0	0	0	0	0	0	0	0	0	0	0	0	0	0	0	0	0	0	0	0	0	0	0	0	0	0	0	0	0	0	0	0	0	0	0	0	0	124.435	154.762	45.4228	106.431	0	64.846	134.492	128.613	317.531	0	0	0	0	0	0	0	0	0	425.049	450.16	416.539	542.67	414.232	857.419	329.142	1320.14	425.151	20.3812	114.192	0	0	108.668	15.1043	0	108.633	0
Pseudomonas sp. LTGT-11-2Z	2479393	45.1852	0	0	0	0	0	0	0	0	0	0	0	0	0	0	0	0	0	0	0	0	0	0	0	0	0	0	0	0	0	0	0	0	0	0	0	0	0	0	0	0	0	0	0	0	0	0	0	0	0	0	0	0	0	0	0	0	0	0	0	0	0	0	0	0	0	0	0	0	0	0	0	0	0	0	0	0	0	0	0	0	0	0	0	0	0	0	0	0	0	0	0	0	0	0	0	0	0	0	0	0	0	0	0	0	0	0	0	0	0	0	0	0	0	0	0	0	0	0	0	0	0	0	0	0	0	0	0	0	0	0	0	0	0	1385.82	0	0	0	0	0	0	0	0	0	0	113.375	0	0	0	0	0	0	0	0	0	0	0	0	0	0	0	0	0	0	0	0	3025.1	0	2514.61	0	0	0	0	0	0	0	1004.07	0	0
Babesia bigemina	5866	44.9958	5.91837	22.2448	7.78374	25.1011	34.9854	1.40827	11.5989	26.2253	0	26.0277	54.9201	44.7761	289.183	257.391	0	148.595	104.763	0	84.7762	0	14.2082	45.5756	6.39977	0	217.589	0	93.3963	141.314	1.58797	30.0729	43.5363	0	65.1698	48.6221	6.55365	122.788	196.774	0	1798.5	99.8899	3.66672	36.3992	92.7216	0	1.30031	0.474942	0	2.99841	4.38785	0.575191	2.29534	12.1824	1.94729	104.764	35.397	28.3086	176.125	54.3846	0	50.454	53.2406	1.09466	53.1507	56.3016	0.650455	52.1798	32.9127	0	104.065	154.792	0	53.2671	8.84483	6.23383	28.2901	5.18877	0	32.7621	11.1094	1.52273	5.5573	10.2415	0	11.3444	5.25594	0	11.1784	57.1433	0	0	36.9444	7.80783	28.2765	29.2139	0	17.0718	43.5748	0	22.9016	0	0	3.05406	16.7721	6.20706	93.1094	87.7969	3.12447	2.01506	2.17364	0	11.3892	4.95533	0	1.48381	4.10856	0	51.4977	72.3295	0	79.2998	78.1372	0	0	5.26712	3.58409	17.1526	2.34696	0	24.5417	142.598	0	14.3466	89.3307	0	9.21027	6.29354	4.90004	71.4694	203.218	0	152.603	96.7752	20.443	56.4324	63.2286	4.0935	14.4937	39.9414	26.4575	45.349	254.686	15.8161	56.8789	26.592	3.19169	113.244	65.3823	5.23571	17.9375	44.6914	0	21.6878	3.33231	0	5.35645	11.7839	1.46938	2.349	4.15457	0	29.7893	35.2913	0	9.50574	2.24958	0	15.8975	3.02033
Botrytis cinerea	40559	44.3284	298.878	142.812	5.43393	17.997	0	481.63	0	0	0	76.8436	296.912	0	0	0	540.626	748.398	822.194	0	0	0	0	0	0	0	0	0	0	0	155.622	66.0138	0	0	0	0	80.2822	0	0	0	785.226	0	0	0	7.8912	0	0	0	0	0	0	0	0	0	0	0	417.179	0	0	561.974	0	0	0	0	0.606941	32.8953	0	0	31.1337	0	0	0	0	0	0	0	0	0	0	0	0	0	0	0	0	0	0	38.3266	96.6133	251.703	0	0	0	359.16	0	0	0	0	0	56.4232	0	0	0	0	0	0	0	0	0	0	0	0	138.948	0	0	0	0	0	617.973	0	0	0	0	131.407	0	0	0	0	0	0	0	0	0	0	0	0	0	0	0	0	430.344	0	0	0	65.773	33.3464	6.90427	0	3.83656	0	0	0	0	0	0	0	0	0	0	0	0	0	0	0	0	89.153	0	0	0	0	0	0	0	0	0	0	0	0	0	0
Treponema denticola	158	44.2849	0	0	0	176.181	356.582	0	0	0	0	0	0	0	0	0	0	0	0	0	0	14.0823	0	0	0	0	0	0	0	0	0	0	0	0	0	0	0	0	0	0	0	0	0	0	0	0	0	0	0	0	0	0	0	0	0	0	0	0	0	22.6603	0	0	0	0	0	0	0	0	0	0	0	0	0	0	0	6.23383	0	0	0	0	0	0	0	0	0	0	0	0	0	0	0	0	0	0	0	0	0	0	0	7.5231	0	0	0	0	0	2066.95	0	0	0	0	0	0	0	0	0	0	0	1493.9	1381.86	1310.97	0	0	0	0	0	0	0	13.9929	0	0	0	0	213.314	215.2	363.704	0	0	0	9.80008	0	95.632	0	0	0	0	0	28.7072	0	0	0	11.024	15.6119	0	0	0	0	0	0	0	14.8345	11.7875	42.0099	0	0	5.45287	0	0	0	0	4.69801	0	0	0	0	0	0	0	0	0	0
Acidovorax sp. T1	1858609	43.8554	0	0	0	61.0951	291.994	209.833	0	22.9471	1093.45	441.231	360.413	0	0	0	0	0	0	0	0	0	0	0	0	0	0	0	0	0	0	0	0	0	24.8266	0	0	0	0	0	0	0	0	0	0	0	0	0	0	0	0	0	0	0	0	0	0	0	0	0	0	0	21.468	0	31.0407	9.74208	0	0	12.4535	352.588	0	0	0	0	0	0	0	0	0	0	0	0	0	0	0	0	0	0	0	0	0	0	153.935	206.908	0	0	0	0	0	0	0	0	0	0	0	0	0	0	0	0	0	0	0	0	0	0	123.257	0	0	0	0	0	0	0	0	0	0	0	0	0	0	0	0	0	0	0	0	0	0	0	0	0	0	0	1583	276.604	220.937	594.922	586.994	159.296	268.985	433.417	0	264.92	0	0	0	0	0	0	0	0	0	0	0	0	0	0	0	0	0	0	0	0	0	0	0	0	0	0
Diaphorobacter sp. HDW4A	2714924	43.7511	153.878	8.45303	55.6611	21.3122	40.3678	14.0827	4.34957	0	0	166.081	113.273	0	0	0	0	0	0	0	0	0	0	0	0	0	0	0	0	0	0	0	0	0	0	0	0	0	0	0	0	16.6483	0	0	0	0	0	0	0	0	0	0	0	0	13.6311	28.9005	0	70.7714	0	327.818	139.896	0	48.0883	0	26.7921	2.15085	26.6686	83.4877	18.6802	253.267	146.462	0	0	0	0	0	0	0	0	0	0	0	0	0	0	0	0	0	0	0	318.626	110.311	18.4722	0	0	0	0	40.9723	0	0	0	0	0	0	0	0	0	0	0	0	0	0	0	0	0	0	0	0	0	0	0	0	0	0	0	0	0	0	0	0	0	0	0	0	0	0	0	0	0	0	0	0	0	0	1327.9	598.098	494.564	409.35	510.262	449.693	346.153	783.571	201.764	149.265	11.518	0	0	52.3265	12.671	0	92.7627	0	0	0	0.605874	0	0	0	14.6938	0	0	0	0	0	0	0	0	63.3881	0	0
Capnocytophaga sputigena	1019	43.6907	32.551	0	13.2177	0	0	152.094	11.5989	39.3379	0	0	0	0	0	57.6067	0	0	88.85	215.11	0	0	0	0	76.7973	0	144.763	28.0738	0	75.6374	0	0	0	54.2944	80.6865	0	0	17.3058	0	50.8769	0	0	9.16679	0	0	0	0	0.316628	0	0.449761	0	0	0	14.6189	21.4202	133.665	128.946	0	0	67.9808	44.5124	0	3.43488	0	5.80929	0	75.4527	127.551	62.2673	12.4151	0	0	0	8.59146	8.35345	0	0	0	81.7132	72.0767	51.3811	0	3.33438	0	0	18.9073	0	0	0	14.2858	0	0	0	0	0	15.1479	0	0	0	45.1386	0	0	0	0	0	0	0	0	0	5.50784	0	0	0	0	0	2.96763	0	578.543	1424.77	1075.9	0	0	0	0	0	15.8014	0	8.57628	67.3913	0	0	0	39.9964	0	0	58.6043	0	0	171.501	154.85	239.08	0	0	0	335.087	171.862	117.009	62.767	75.4523	64.3761	37.4815	89.2111	158.765	26.6897	0	0	14.3626	0	26.8625	0	6.66251	0	20.7178	0	2.4235	21.3192	17.2597	33.1072	11.7551	72.8191	92.7854	12.5423	89.3679	0	19.0397	47.3127	0	53.246	87.4364	0
Pseudomonas savastanoi	29438	43.4843	0	228.232	0	0	0	0	1848.57	1899.69	0	0	0	0	0	0	0	0	0	0	0	0	0	0	0	0	0	0	0	0	0	0	0	0	0	0	0	0	0	0	0	0	0	0	0	0	0	0	0	0	0	55.2183	0	0	0	0	0	0	824.584	0	0	0	0	0	0	0	0	122.912	0	67.0414	0	0	0	0	0	0	0	0	0	0	0	0	0	0	0	0	0	0	0	0	0	0	0	0	2013.52	0	0	0	0	0	0	0	0	0	0	0	0	0	0	0	0	0	0	0	0	0	283.491	0	0	0	0	0	0	0	0	0	0	0	0	0	0	0	0	0	0	0	0	0	0	0	0	0	0	0	0	0	0	0	0	0	0	0	0	0	0	0	0	0	0	0	0	0	0	0	0	0	218.424	0	0	178.524	0	0	0	0	0	0	0	0	0	0
Acidovorax sp. KKS102	358220	43.2489	130.204	0	33.9254	0	445.391	49.2896	0	14.7517	0	0	394.738	85.4816	7.71155	6.12837	0	0	87.5239	76.825	0	0	0	0	9.59966	1754.71	645.663	37.4317	0	192.673	0	0	0	23.7538	134.995	181.985	34.4067	0	0	0	0	0	0	0	0	7.11306	3.15791	4.48557	2.26645	8.24563	0	142.647	64.2696	0	21.4202	0	15.1701	0	0	9.0641	0	0	0	0	0.260118	8.09731	5.20364	12.7551	30.2441	0	129.118	276.774	0	34.7954	0	74.806	0	14.2691	0	10.0807	0	2.28409	0	0	21.6501	0	0	10.2564	63.8766	0	0	241.304	0	0	511.333	0	58.931	0	18.6749	0	137.41	0	108.727	109.946	0	0	0	58.2079	0	16.725	0	30.3565	0	0	92.5357	66.7716	0	0	25.7489	0	8.15155	0	0	0	0	0	0	0	0	0	0	0	23.9978	0	223.327	13.7893	0	181.254	0	0	0	32.585	62.483	0	39.9971	96.1916	0	0	0	0	0	37.1713	0	26.6897	0	0	20.746	0	37.5061	0	15.375	0	0	0	0	0	0	0	0	0	9.694	0	0	10.0832	0	19.0115	0	38.0328	0	6.04065
Pseudomonas sp. MPDS	2762896	42.8621	204.184	0	0	0	0	101.396	336.367	0	0	0	0	223.88	17.7366	0	0	0	0	0	0	0	0	0	0	0	0	0	0	0	0	159.9	0	0	0	0	0	0	0	0	0	0	0	0	0	0	0	0	0	0	0	0	0	0	149.942	1484.76	0	0	0	0	0	0	169.168	46.7966	0	0	0	0	223.273	0	52.9963	1228.24	0	0	0	0	0	0	71.7482	0	0	0	0	0	0	0	126.143	0	0	0	0	1337.52	966.713	136.637	0	0	0	0	0	0	0	0	0	0	0	0	0	0	0	0	0	96.8516	0	0	0	0	0	0	0	0	0	0	0	0	0	0	0	0	0	0	0	0	0	0	0	0	52.959	0	0	214.408	0	0	0	0	0	0	0	0	0	0	37.4815	0	0	0	0	0	0	0	99.8474	0	0	0	0	0	57.5581	32.9478	0	0	0	0	0	0	0	0	0	0	0	0	0	0
Mucilaginibacter sp. PAMC 26640	1300914	42.2678	0	0	0	0	0	78.8634	0	0	369.965	0	0	0	0	0	516.391	11.931	103.437	2258.65	130.425	0	0	0	0	0	0	0	0	0	0	0	0	0	0	0	0	0	0	0	0	0	0	0	0	0	0	0	0	0	0	0	0	0	0	0	0	1401.27	17.6125	0	0	0	0	145.316	10.4047	2.40389	110.577	0	3.55813	146.498	14.4535	6.73008	0	0	0	0	0	0	0	0	0	0	0	0	198.459	22.6888	0	82.0513	5.5892	21.0886	0	0	0	515.317	0	15.1479	0	0	0	0	0	0	0	0	0	0	0	0	81.2361	0	0.899437	0	0	0	0	7.41907	28.76	159.543	0	0	714.62	0	0	342.351	0	0	0	0	0	0	0	0	0	0	0	0	0	0	0	0	0	0	0	0	0	0	0	0	0	0	0	0	0	0	0	0	0	0	0	0	0	0	0	0	0	0	0	0	0	0	0	0	0	0	0	0	0	0	0	0
Leptotrichia buccalis	40542	42.0916	0	0	0	0	164.162	0	0	0	0	0	0	0	0	0	0	0	0	0	0	0	0	0	0	0	0	0	0	0	0	0	0	0	0	0	0	0	0	0	0	0	0	0	0	0	0	0	0	0	0	0	0	0	0	0	0	403.397	0	77.0449	146.255	31.6804	39.5011	0	0	0	0	0	0	0	0	0	0	0	0	0	0	0	0	0	0	0	52.2387	29.424	0	0	0	0	0	0	0	0	0	0	0	0	0	0	0	0	0	0	0	0	0	58.9671	16.0298	0	0	0	0	0	0	0	0	0	0	343.258	2574.89	1347.14	0	0	0	0	0	0	0	0	0	86.1683	0	0	130.655	0	816.738	86.1828	0	0	0	381.17	334.712	32.585	0	0	38.2194	0	0	50.4865	33.2502	27.724	17.6384	8.92111	0	0	0	0	0	0	0	14.8345	22.55	23.2395	8.0198	15.2926	0	0	8.92741	0	0	10.5705	0	0	0	0	7.19277	0	0	53.246	0	0
Lactobacillus curvatus	28038	41.7687	0	0	0	0	0	0	0	0	0	0	0	0	0	0	0	0	0	53.7775	0	0	101.487	0	0	0	0	0	0	0	26.9956	0	0	0	0	0	101.582	87.3529	56.2212	0	0	1472.45	1135.31	0	230.078	0	0	0.105543	0	0	0	20.1317	4.59068	0	17.5257	43.3507	25.2836	0	0	0	0	0	0	0	0	0	22.7659	0	9.78487	23.5886	8.67212	26.9203	0	0	0	0	6.06217	0	0	0	0	0	0	27.7984	0	0	0	0	0	0	0	6.89441	0	0	0	3.24599	0	27.3148	0	63.9463	15.2678	0	0	0	2.79535	0	0	0	0	0	0	0	4.55567	0	0	0	0	0	0	0	0	0	0	0	0	42.137	0	0	0	0	0	0	0	0	0	0	55.2616	0	0	154.85	0	0	19.2255	0	185.764	221.882	131.545	171.927	104.013	49.3393	114.649	133.073	1164.28	33.6093	18.2013	0.906545	100.538	0	19.7667	0	9.22502	0	19.3812	36.4243	22.1144	4.84527	29.1629	18.5176	98.4486	106.88	9.694	32.9235	278.034	105.874	27.5017	12.0982	24.7454	167.344	84.7869	0
Brochothrix thermosphacta	2756	41.1868	0	0	0.146863	20.8386	26.9119	0	0	1.63908	0	1.23941	17.1625	0	0	0	0	0	0	138.285	0	0	16.2379	0	0	0	0	0	0	0	0	0	0	0	0	0	0	40.3801	0	0	4.70195	0	418.922	93.6522	97.1604	7.73158	0	0	0	0	0	0	0	0	126.574	126.44	103.663	0	32.0227	13.5962	0	50.454	14.5982	5.19962	6.15612	27.708	33.1732	0	0.889533	11.1736	31.7978	51.3168	0	0	0	0	0	0	9.96502	0	0	0	0	0	0	0	0	0	0	0	45.518	0	0	15.6157	0	12.9839	0	20.4861	33.1998	7.5231	0	0	100.363	0	0	0	27.9669	0	2.49957	0.134338	0	0	0	0	0	1.48381	0	0	0	9.04118	0	0	214.877	13.8324	143.951	0	0	0	0	0	0	0	0	0	0	0	57.5642	0	0	0	11.954	0	21.6287	0	215.095	480.958	110.832	135.086	100.603	108.077	238.118	222.284	165.381	16.8046	0	0	0	23.8203	0	5.23571	17.425	0	521.287	116.502	136.928	322.695	219.019	236.239	271.836	467.452	168.953	59.5758	57.0962	40.3329	96.0446	87.28	11.8906	98.8854	272.908	36.2439
Campylobacter fetus	196	41.1388	0	0	0	0	0	0	0	0	0	0	0	2234.73	592.247	158.112	0	0	0	0	0	0	0	0	0	0	0	0	0	0	0	0	0	0	0	0	0	0	0	0	0	0	0	0	0	0	0	0	1727.03	74.8103	64.6631	0	0	0	0	0	0	0	0	0	0	0	0	0	0	0	1473.93	492.809	504.365	0	0	0	0	0	0	0	0	0	0	0	0	0	0	0	0	0	0	0	0	0	0	0	0	0	0	0	0	0	0	0	0	0	0	0	0	0	0	0	0	0	0	0	0	0	0	0	0	0	0	0	0	0	0	0	0	0	0	0	0	0	0	0	0	0	0	0	0	0	0	0	0	0	0	0	0	0	0	0	0	0	0	0	0	0	0	0	0	0	0	0	0	0	0	0	0	0	0	0	0	0	0	0	0	0	0	0	0	0	0	0
Filifactor alocis	143361	40.5048	85.8163	0	4.11217	0	0	0	0	0	180.872	0	0	0	0	0	0	0	0	0	0	0	0	0	0	0	0	18.7159	0	5.60277	0	0	0	0	0	0	0	0	0	0	0	0	0	0	0	0	0	0	20.398	0	0	0	0	0	0	0	0	35.3857	0	0	517.191	10.5601	0	0	1.38729	0	0	0	0	0	0	1.68252	0	0	0	0	0	0	17.937	0	9.72075	0	0	0	0	0	0	0	0	0	0	0	0	0	0	0	0	0	0	30.0924	0	38.8729	0	0	0	2419.2	84.2419	20.8578	0	0	0	0	0	0	0	0	0	1140.97	600.807	795.624	0	0	0	0	0	0	96.7704	0	10.729	0	0	0	229.313	172.16	216.946	0	0	0	161.701	35.7347	95.632	0	0	0	0	0	0	13.645	0	8.45817	0	0	0	0	0	0	0	0	0	22.6881	0	12.5136	51.4604	0	0	0	0	0	0	0	0	29.7879	0	0	12.27	0	0	0	0	0
Acinetobacter venetianus	52133	40.4875	0	0	0	0	0	0	0	0	0	0	0	0	0	0	0	0	0	0	0	0	0	0	0	0	0	0	0	0	0	0	0	0	0	434.82	0	2756.56	0	0	0	0	0	0	0	0	0	0	0	0	0	0	0	0	0	382.931	0	0	0	0	0	0	0	0	0	0	0	0	133.43	0	0	0	0	0	0	0	0	0	0	0	0	0	0	0	0	0	0	0	0	0	0	0	0	0	0	49.7718	0	0	0	0	0	0	0	0	0	0	0	0	0	5.30633	0	0	0	0	0	0	0	0	0	0	0	0	0	473.758	0	605.719	0	0	0	0	0	0	0	240.306	0	0	0	0	0	0	0	0	0	0	838.161	42.7518	100.294	99.6085	20.4616	79.4128	0	0	0	0	0	0	0	0	0	0	224.988	0	293.391	29.7511	0	59.1123	24.4016	0	47.0202	166.779	56.7792	0	0	0	0	41.2636	0	0	0	0
Pseudomonas libanensis	75588	39.9503	0	209.101	8.3712	0	224.714	105.621	0	65.5631	0	0	0	0	0	0	0	0	240.028	0	0	0	0	0	0	0	0	44.4502	0	0	0	0	0	0	0	0	98.3047	0	0	0	0	0	17.4169	0	77.4324	0	0	0	6.23273	0	0	0	0	0	0	0	262.949	0	0	0	0	0	0	0	0	22.0146	0	0	215.267	0	71.3041	44.5867	0	38.232	26.7802	0	0	0	17.937	0	0	0	0	0	0	49.159	0	0	0	0	0	0	0	0	0	0	0	0	0	0	0	0	0	0	0	0	37.8577	0	0	0	0	0	0	0	0	0	94.497	0	0	90.4118	0	0	0	41.4971	0	0	0	0	0	224.038	0	153.293	23.9978	154.226	0	0	0	0	0	0	466.206	684.284	251.134	0	15.9988	119.705	74.1301	53.2155	0	49.3393	33.0719	224.515	324.146	40.5289	57.4477	0	0	110.12	146.983	298.435	724.676	0	40.099	0	46.9553	31.0097	0	0	79.3467	246.645	0	0	0	131.082	20.7321	176.072	0	0	0	0
Corynebacterium urealyticum	43771	39.9161	0	0	0	0	0	0	0	0	0	0	0	0	0	0	0	0	0	0	0	0	0	0	0	0	0	371.978	0	725.559	0	0	0	0	0	0	0	0	0	0	0	0	238.795	0	0	0	11.3313	0	475.954	50.0734	48.9592	0	0	0	0	0	0	0	0	0	86.9051	0	0	0	0	0	57.8905	0	0	0	7.70855	386.979	0	398.214	74.9354	0	0	0	0	0	0	0	0	0	0	0	0	0	0	0	0	0	0	0	0	0	0	0	0	0	0	0	1288	210.73	0	858.127	0	0	0	0	0	144.555	0	12.3883	0	0	0	0	0	0	0	0	0	0	0	0	0	0	0	0	0	10.6948	0	0	0	0	0	0	0	0	191.264	0	0	0	0	0	150.44	28.6545	24.2982	0	0	2.9737	0	0	6.54107	0	0	0	0	297.563	29.2126	0	0	0	0	0	0	0	849.303	59.8996	0	0	0	0	0	0	5.1419	0	0	0
Capnocytophaga gingivalis	1017	39.7164	17.7551	0	0	132.136	79.39	23.9407	118.888	0	0	0	37.7575	0	0	0	63.3838	0	0	0	0	0	0	0	67.1976	0	2.66436	0	0	3.42392	0	0	0	35.9701	44.9982	123.639	101.582	28.0188	22.1926	0	0	12.9487	30.7088	1.89579	20.7144	0	0	0.580485	0	0	0	12.079	0	0	29.2094	0	10.1134	0	60.8431	13.5962	220.442	6.45342	19.7506	13.6832	14.0464	0.253041	58.5409	28.9888	3.55813	0	0	0	0	6.4436	0	211.95	36.373	20.7551	5.97901	13.6089	10.1836	22.0796	22.2292	0	68.5586	0	0	0	0	0	0	0	0	0	0	0	0	0	0	0	145.044	0	0	0	0	524.497	31.3775	0	6.24893	7.3214	0	0	18.2227	2.47766	0	29.6763	0	1189.32	291.82	1157.27	0	0	0	31.1228	0	63.2055	0	38.3675	40.5689	34.4673	0	0	21.3314	17.9333	0	303.364	32.2359	0	0	0	35.862	0	0	0	143.101	38.4766	30.1608	43.664	67.3529	13.6271	35.2767	93.6717	138.92	0	4.55031	0	0	0	0	0	7.68751	0	34.0841	0	17.2674	4.84527	7.73709	6.17252	0	17.6175	0	15.6778	153.911	20.1665	13.1162	74.9657	20.5676	144.525	0	21.1423
Pasteurella multocida	747	39.6004	0	0	0	0	0	0	0	0	0	0	0	0	0	0	0	0	0	0	0	0	0	0	0	0	0	1438.78	575.773	943.444	0	0	0	289.796	0	200.045	0	0	0	0	0	0	0	0	0	0	0	0	0	0	3.46409	0	0	0	169.415	476.858	0	0	0	0	1125.53	539.74	142.548	0	1.12718	0	57.8905	45.2225	10.6744	21.1056	0	15.9839	0	0	0	0	26.2694	0	0	0	0	0	0	0	0	0	0	148.718	0	0	0	0	0	0	0	0	0	0	0	0	0	0	0	0	0	0	0	0	0	0	0	0	0	0	0	0	0	259.458	0	0	0	0	0	0	0	0	0	0	6.37032	0	0	0	0	0	63.8077	0	23.0257	0	0	131.027	0	0	0	0	62.2177	13.6806	0	0	0	0	66.1438	0	0	87.9773	0	0	0	35.5351	0	0	0	0	0	0	0	35.855	0.595161	0	0	5.87251	24.9274	0	0	0	0	0	0	0	0	0
Bifidobacterium bifidum	1681	39.3949	76.9388	44.4896	50.9615	0	282.574	52.1061	0	93.4275	24.6644	125.181	37.7575	0	0	0	0	3.25391	15.9134	0	0	0	0	0	0	0	0	0	0	0	0	0	0	88.2284	15.5166	87.5197	122.881	149.159	859.592	79.9494	343.243	591.94	112.293	74.3151	15.5358	135.767	10.2787	7.59907	77.6258	4.79746	20.5536	51.7672	52.7929	59.6939	79.8391	249.267	88.4924	0	64.0454	96.6837	146.255	150.775	60.9691	178.429	185.637	182.316	140.498	26.6697	390.505	32.2792	5.78141	5.88882	0	0	0	0	0	0	1.993	0	0.462893	13.7046	30.0094	0	0	0	0	0	0	44.218	0	0	43.1019	27.3274	0	0	0	0	0	15.0462	11.4508	220.28	45.9999	36.6487	0	155.177	0	0	0	0	0	0	0	0	0	0	0	0	0	0	0	39.6499	0	0	0	0	0	0	47.2745	0	102.257	3.56495	0	0	0	0	0	2.51742	68.6005	0	83.678	0	0	0	0	0	0	5.458	6.39427	30.0735	0	0	0	4.94254	6.68327	0	0	0	0	2.61785	3.58751	15.1951	5.34653	0	0	15.5049	10.1177	16.273	0	0	0	0	0	0	0	43.2079	1.28547	0	0	0
Jonquetella anthropi	428712	38.9559	0	0	0	25.5747	135.905	0	0	0	0	0	0	0	0	3.67702	0	0	0	0	0	0	8.11897	0	0	0	0	0	0	0	0	0	0	0	0	0	0	0	0	21.8044	0	0	2663.41	1872.29	1590.08	0	0	0	0	0	0	0	0	0	0	0	0	0	0	0	0	0	0	0	0	0	0	1.15955	0	0	0	0	0	0	0	0	0	0	0	0	0	0	0	0	0	0	0	0	0	0	0	0	0	0	0	0	0	0	0	0	0	0	0	0	0	327.423	47.4074	89.7372	0	0	0	0	0	0	0	0	0	0	0	0	0	0	0	0	0	0	0	0	0	0	89.9862	0	0	0	0	0	0	0	0	0	0	0	0	0	0	0	0	0	0	0	0	0	0	0	0	0	0	0	0	25.3059	0	0	0	0	0	28.1026	4.16613	0	0	0	0	0	0	0	0	0	0	0	0	0
Human mastadenovirus C	129951	37.9927	0	8.45303	17.183	2.84163	20.1839	5.6331	1.44986	18.0299	0	40.9006	51.4876	8.1411	293.81	100.505	0	68.332	37.1313	23.0475	130.425	7.04116	0	0	0	0	0	28.0738	823.119	75.3261	25.4076	32.2734	31.4429	0.67868	52.7565	25.0056	3.27682	22.2503	51.7827	0	503.109	25.8974	1.83336	15.9247	36.4968	0	1.91951	2.84965	0	1.34928	4.38785	0	2.29534	23.1466	3.89459	7.22512	123.889	35.3857	179.327	126.897	10.5982	102.081	60.9691	0.820992	39.2778	56.1751	0	27.8292	13.343	0	50.1056	86.6497	0	155.076	17.9353	0	0	3.89158	15.944	41.3307	14.3497	0	44.6807	0	0	7.56292	52.5594	0	7.18612	29.2519	0	6.89441	0	0	0	17.3119	0	0	0	0	0	0	8.36362	119.108	16.7721	3.10353	173.259	35.8949	0	0.604519	8.16989	1.44555	0	2.47766	0	1.48381	0	1.61154	128.744	99.453	0	0	0	0	0	15.8014	0	38.3675	33.1927	0	0	78.4289	2.66642	154.226	6.38077	0	108.221	119.577	4.90004	95.2925	322.758	0	407.341	64.5168	4.44412	29.0712	3.27045	4.0935	5.11541	23.025	0	2.23028	52.9218	0	39.5308	0	17.5543	170.647	121.641	0	29.7251	16.0889	0	8.61949	3.02937	0.969054	0	5.05024	0	1.1745	27.6971	0	4.96489	75.6243	0	3.02455	28.9232	0	50.3422	18.122
Microbacterium sp. CBA3102	2603598	37.9553	62.1429	11.1224	205.168	76.724	178.964	90.1295	57.9943	44.2551	164.429	115.265	243.708	0	0	0	0	0	0	0	0	0	0	0	0	0	0	7.01845	0	0	0	16.8702	0	0	0	0	37.6835	0	0	0	0	0	0	0	0	17.9373	2.47679	3.90508	45.8955	5.24722	7.39007	29.3347	18.3627	0	23.3675	65.0261	139.06	63.6943	227.361	194.878	108.101	26.987	6.01104	78.2679	73.5266	80.9731	69.5987	177.411	121.866	63.3168	301.597	454.28	0	0	0	0	0	0	0	0	0	0	0	0	14.4334	83.1922	42.0475	34.0081	74.2565	0	242.763	330.932	80.0463	105.406	0	295.385	0	385.822	145.249	0	0	0	0	0	0	0	0	0	11.873	10.2768	6.89569	80.9506	22.7784	44.5979	190.212	26.7086	123.257	0	0	0	0	0	0	0	0	0	0	0	0	0	0	0	0	0	0	0	0	0	0	0	0	0	13.2176	0	0	0	0	0	0	0	0	0	0	0	0	0	0	0	0	0	0	0	178.441	51.7169	62.1021	77.5243	39.2806	49.3802	151.346	64.5976	0	0	0	0	0	0	0	0	0	0
Bordetella hinzii	103855	37.8289	14.7959	22.2448	41.5623	5.68326	188.383	66.1889	133.387	54.0896	32.8858	81.8012	70.3663	0	77.8867	46.5756	0	6.50781	17.2396	30.73	58.6912	45.7676	0	0	0	0	0	56.1476	0	6.2253	14.2918	49.8771	1.81401	0	69.8248	0	31.1298	18.9539	0	18.1703	51.7215	0	1.83336	0	0	0	0	0	7.93256	4.19777	6.00443	29.3347	32.1348	3.65473	13.6311	83.0889	93.5492	0	38.4272	222.07	31.7945	35.7871	22.3267	4.10496	34.8558	28.8467	5.20364	44.0629	42.6976	45.9357	19.2714	184.236	0	0	32.9224	0	0	16.8635	21.9231	71.5727	0	0	38.012	0	0	0	0	0	12.7753	0	15.1727	193.044	197.037	0	147.273	93.0516	0	37.5579	89.2246	0	0	38.8729	4.18181	0	0	21.7247	0	0	0	0	1.64897	5.78219	4.55567	0	0	11.8705	0	0	68.6636	45.2059	0	0	0	0	0	0	0	0	0	8.61683	0	0	0	111.186	70.1884	0	0	0	0	0	0	32.585	0	0	393.749	442.909	370.287	230.601	288.168	176.682	154.336	467.615	69.4598	31.6323	0.568789	0	31.9169	34.7541	6.58891	27.9238	32.2876	0	6.68317	25.8585	0	8.72149	0	0	10.2857	0	0	14.1101	0	156.29	0	0	0	12.6776	0	0
Kocuria sp. BT304	1702043	37.7605	0	0	0	0	0	0	0	0	0	0	90.9614	0	0	0	0	0	0	0	0	0	0	0	0	0	0	491.291	931.91	1194.01	1083	867.714	0	0	0	0	0	0	0	0	0	0	0	0	0	0	0	0	50.9951	0	0	0	87.223	0	0	0	0	0	0	0	0	0	0	0	0	0	0	0	0	0	0	0	0	0	0	0	0	0	0	0	0	0	0	0	0	0	0	0	0	0	0	0	0	0	0	0	0	0	0	0	0	0	0	0	0	0	0	0	91.2344	32.1738	0	0	0	153.615	0	1241.95	0	0	0	0	0	0	0	190.195	0	0	0	0	0	0	0	0	0	0	0	0	0	0	0	0	0	0	215.086	0	0	0	0	0	0	0	0	0	0	0	0	0	0	0	0	0	0	0	0	0	0	0	0	0	0	0	0	0	0	0	0	0	0	0	0	0
Tsukamurella tyrosinosolvens	57704	36.7728	0	0	13.6583	0	0	0	0	0	205.536	0	0	0	0	0	0	0	0	0	0	0	0	0	0	0	0	32.7528	1.02633	0	11.1158	0	62.8857	0	0	0	24.5762	0	0	0	0	0	0	0	0	0	0	0	0	0	0	0	0	0	0	0	0	2200.99	784.556	1290.12	0	0	0	0	0	0	0	0	0	0	0	0	0	12.8872	0	0	0	0	11.958	116.432	13.8868	0	0	0	0	0	5.25594	0	0	0	0	0	0	0	0	0	0	0	0	0	0	0	0	0	0	184.66	0	0	0	0	0	0	0	0	0	0	28.76	0	0	0	0	0	0	0	0	0	0	0	0	560.094	204.514	64.1691	0	0	0	0	0	0	58.8005	0	0	0	0	0	10.6659	0	0	0	0	8.92807	0	0	0	0	0.426592	0	0	0	0	0	0	0	333.49	156.263	43.623	0	0	0	0	0	0	0	0	0	0	88.7923	0	0	2.64959	12.0813
Croceicoccus naphthovorans	1348774	36.6929	201.225	83.6405	17.7704	40.73	340.435	0	0	662.188	0	0	228.262	0	0	0	0	0	0	0	0	0	0	0	0	0	0	0	0	0	0	0	0	0	0	0	0	0	0	0	0	0	0	0	0	0	7.12077	1.95254	21.5312	0	11.547	0	0	96.2411	21.4202	0	0	0	513.964	583.124	0	0	106.481	0	0	82.4914	0	0	186.802	0	13.49	21.0315	0	0	0	0	0	0	0	0	0	0	0	0	97.4254	0	0	37.247	0	182.314	257.935	544.659	0	132.733	451.245	0	0	597.512	95.4495	0	0	0	0	0	0	0	0	0	19.3717	16.1877	5.32167	0	0	49.5533	0	40.063	102.714	0	0	0	0	0	0	0	0	0	0	0	0	0	0	0	0	0	0	0	0	0	0	0	0	0	0	0	0	0	0	0	0	0	0	0	0	0	0	0	0	67.1653	0	0	0	22.3457	161.064	0	0	27.1335	0	72.948	20.5714	288.927	0	0	0	0	0	0	0	0	0	0
Brevundimonas mediterranea	74329	36.2753	68.0612	285.179	19.2391	0	20.1839	8.44965	0	0	0	0	0	0	0	0	0	0	0	0	0	0	0	0	0	0	0	0	0	0	3.17595	0	0	0	0	0	26.2146	0	0	61.7791	0	1226.43	0	7.58318	0	14.5354	0	0	0	0	4.38785	44.2897	0	0	0	476.858	98.6059	0	230.563	0	0	49.8673	68.6976	0	48.642	4.3017	20.8146	0	24.9069	9.93205	356.52	388.662	0	0	0	0	0	0	0	0	0	0	0	0	0	0	0	0	0	0	0	868.696	0	54.6548	625.617	23.8039	103.129	0	0	0	0	0	0	0	0	0	0	0	0	9.33646	0	0	0	0	0	316.052	377.988	0	0	0	13.5859	0	0	0	0	0	23.2966	0	0	43.0841	0	0	0	0	0	0	0	0	0	0	71.724	0	106.942	0	0	0.855037	0	2.729	4.68913	2.34949	15.4336	55.7569	0	10.8736	0	0	0	0	0	12.2167	0	0	85.5445	0	0	8.72149	0	0	38.2039	0	13.8486	0	0	0	0	0	0	0	0	0
Sphingomonas sp. KC8	1030157	36.1205	0	0	0	0	0	0	0	1.63908	0	0	0	0	0	0	0	0	0	0	0	0	0	0	0	0	0	0	0	0	0	0	0	0	0	0	0	0	0	0	0	0	0	0	0	0	0	0	0	0	0	0	0	0	0	0	0	0	0	0	0	0	0	0	0	0	1.30091	2.3191	0	0	0	0	0	0	0	0	0	0	0	0	0	5.32955	0	0	0	0	57.8153	0	17.5661	0	0	0	0	0	0	0	0	0	0	11.2846	106.874	0	20.909	73.2974	0	7.75883	59.6855	356.038	1.87468	2.55241	0	0	0	0	0	0	0	0	0	0	0	0	0	24.2066	11.5161	68.4726	0	0	0	0	0	0	0	0	0	0	0	0	0	0	0	0	0	0	1.77765	0	0	0	0	0	0	0	0	452.737	434.839	0	962.293	1262.08	919.914	412.748	472.526	647.132	0	0	0	0	0	0	0	0	0	0	0	0	0	0	0	32.9618	0	0
Mycobacterium grossiae	1552759	36.0035	284.082	74.7426	300.335	0.94721	0	132.378	0	0	57.5502	53.2947	0	81.411	0	7.35404	0	7.59245	107.416	0	0	151.385	0	0	0	0	0	0	0	263.33	52.4032	0	0	0	1.55166	0	13.1073	125.261	45.8646	76.3153	0	0	23.3753	10.9956	0	0	0	0	8.49918	1.4992	0	0	0	0	9.73647	0	0	0	76.8545	0	0	17.6002	0	0	0	58.326	0	0	28.4651	39.7282	38.5427	82.4434	0	0	148.397	0	0	0	0	0	0	0	0	0	0	49.159	0	0	0	0	0	0	67.7315	0	0	0	0	686.286	0	142.939	15.2678	0	150.545	0	0	412.77	66.8478	0	16.8721	0	29.4566	15.901	11.3892	0	0	2.96763	0	69.2963	17.1659	0	160.314	0	0	0	0	0	0	9.02766	0	0	429.479	499.093	0	93.2531	0	424.019	0	0	0	202.497	0	0	82.9102	0	0	25.2236	46.513	17.7385	0	0	19.8432	22.3028	0	0	4.9769	0	0	59.7459	14.1915	0	0	10.7259	59.4802	0	0	0	9.52257	0	0	0	0	0	4.96489	0	27.0786	0	0	0	50.3422	0
Microbacterium paraoxydans	199592	35.8735	485.306	98.3221	0	55.8854	0	0	0	0	0	0	0	0	0	0	0	0	0	483.997	0	0	0	0	0	0	0	0	0	0	0	0	0	0	0	0	0	0	0	0	0	0	0	0	0	0	0	0	58.361	5.24722	64.894	19.5565	0	0	0	0	0	0	392.278	0	0	0	0	0	20.1158	0	346.042	374.535	0	0	0	0	0	0	0	0	216.218	0	215.244	497.985	0	11.4205	0	0	0	0	0	0	0	0	470.353	0	0	0	0	0	0	0	0	0	0	0	0	0	0	0	0	0	0	25.9943	0	131.545	91.1135	49.5533	0	0	0	0	0	0	130.425	0	0	0	0	0	0	0	0	0	0	0	0	0	0	0	0	0	245.002	0	908.504	0	0	0	0	0	0	88.6925	0	0	198.432	0	0	0	0	0	0	0	137.354	128.275	74.3126	0	0	0	0	0	0	50.5024	0	0	0	0	0	0	0	0	211.139	98.8854	0	0
Halomonas sp. PA16-9	2576841	35.651	44.3878	111.224	193.419	178.549	0	0	508.9	1363.71	49.3287	0	0	0	0	0	0	0	0	0	0	0	0	0	0	0	0	0	0	0	0	0	0	0	0	0	0	0	0	0	0	0	0	0	0	2.16484	10.4644	0	12.4655	0	0	123.666	0	52.3844	13.6311	0	0	63.6943	0	329.329	0	0	6.01104	17.5145	0	108.681	14.31	52.1798	101.407	89.3885	0	0	0	0	0	0	0	0	0	0	0	0	0	0	39.6918	52.9405	367.916	0	106.993	36.0547	0	475.714	0	54.6548	0	266.171	0	522.396	203.349	0	0	0	0	0	0	0	0	0	0	0	0	21.6832	59.2238	74.3299	0	250.765	164.343	0	0	0	0	0	0	0	0	0	0	0	0	0	0	0	0	0	0	0	0	0	0	0	0	0	0	0	0	0	0	0	0	0	0	0	0	0	0	0	0	0	0	0	0	0	0	97.3168	0	49.4218	0	0	22.0407	34.0605	0	0	0	0	0	0	0	0	0	0
Alcaligenes faecalis	511	35.5291	11.8367	218.889	100.601	41.6772	0	147.869	27.5473	119.653	32.8858	54.5341	42.9063	56.9877	0	7.35404	0	24.9466	54.3709	0	39.1275	0	0	0	0	0	0	79.5424	51.3166	248.078	0	2.93395	21.1635	0	0	0	190.056	3.29633	0	79.9494	463.143	1.84981	55.9174	94.0314	13.3164	0	3.46751	2.37471	0	3.44817	0	0	0	4.87297	5.84188	43.3507	65.7372	0	116.883	83.0876	0	0	0	17.5145	43.9599	4.9343	62.4437	0	74.7208	26.0716	50.1056	50.4756	0	0	0	0	0	0	0	127.52	0	0	0	0	0	0	10.5119	0	0	0	0	0	0	15.6157	100.146	0	0	102.431	87.1496	0	0	0	0	201.568	0	117.934	6.8212	0	3.74936	1.41054	6.74578	0	0	0	15.4226	4.45144	4.10856	0	34.3318	153.7	40.7578	0	0	17.2904	0	0	0	0	0	0	0	10.6948	23.9978	0	0	79.2882	105.918	0	122.501	0	11.954	249.818	0	0	11.5547	56.0049	15.9888	0	25.5771	18.7959	0	0	168.688	109.724	38.9621	5.13709	19.1501	153.465	23.3146	43.6309	56.8876	0	24.0594	1.94634	107.543	134.699	77.3709	72.948	27.9183	73.9936	0	12.5423	44.684	0	0	1.94436	3.85642	197.771	116.582	78.5285
Pseudomonas sp. NS1(2017)	2025658	34.59	53.2653	19.1305	0	2.36803	32.2942	14.0827	0	0	32.8858	12.3941	0	0	0	0	0	59.6549	0	0	0	235.879	8.11897	0	15.9994	0	0	16.3764	0	247.456	7.93987	83.6174	101.585	103.159	7.75831	0	0	5.76859	0	18.1703	0	79.542	2.2917	413.283	7.1514	0	6.56349	4.38002	5.66612	0	0	9.20305	57.3835	6.09121	0	0	202.268	0	147.304	13.5962	0	0	0	0	0	51.9999	9.75682	45.2225	8.0058	0	0	473.629	539.745	0	2.94828	105.975	0	146.583	17.937	155.746	0	0	0	0	0	0	0	3.23887	0	0	0	0	0	0	0	0	235.724	99.0163	0	0	0	0	0	0	0	12.4141	39.904	0	2.49957	0	0	5.78219	0	0	0	0	36.9771	0	0	0	78.7984	0	0	0	0	0	0	0	0	0	0	0	0	0	0	13.7893	6.9077	127.13	19.6002	83.381	0	0	0	645.168	2.66647	12.8255	82.4879	4.0935	43.481	26.3143	0	44.6056	0	0	28.866	0	0	0	107.957	0	4.61251	0	19.3812	0	25.1438	0	0	2.24455	0	35.235	0	0	588.339	0	0	73.8855	0	0	0	54.3659
Limosilactobacillus fermentum	1613	34.49	0	0	0	5.68326	0	46.473	0	0	0	0	0	0	0	22.0621	0	0	0	0	0	0	0	0	0	0	252.226	0	0	4.35771	0	0	0	11.5376	0	0	0	721.073	0	0	11.7549	101.74	0	57.253	1.4796	0	0	0	0	0	0	11.5038	0	0	19.4729	0	30.3403	0	9.60681	7.55342	525.67	0	0	3097.06	19.2487	0	107.325	236.548	55.1511	0	0	0	0	0	0	0	0	0	0	0	0	0	0	0	115.467	0	0	81.7814	157.296	101.361	0	0	0	0	0	0	0	0	0	0	0	0	0	0	47.5209	0	0	175.109	0	1.34338	0.899437	0	0	0	0	0	0	0	0	0	0	0	0	0	0	0	51.9693	0	0	0	0	0	0	0	0	0	0	0	0	0	0	0	0	0	0	0	5.45074	0	2.13142	0	4.40959	0.743426	0	0	0	0	0	0	11.1505	0	6.15001	0	0	0	0	21.3192	0	0	0	0	0	0	0	0	0	0	0	0	0	0
Pseudomonas sp. MYb193	1827300	34.2992	0	0	244.674	0	0	0	0	962.139	0	0	0	36.635	66.3193	23.2878	20.5065	26.0312	0	0	0	0	0	0	0	0	0	0	0	0	36.5234	0	29.0242	0	0	0	103.22	0	0	0	0	0	0	116.023	39.7026	0	0	0	0	15.8916	0	0	0	0	42.8405	278.167	0	0	0	0	0	0	0	0	0	0	0	0	0	0	0	0	0	0	0	0	0	0	0	6.0484	267.552	0	0	0	0	0	0	0	0	0	0	0	0	0	0	0	0	0	0	0	0	0	0	0	0	0	0	26.6786	0	18.1356	0	0	0	0	0	0	0	0	0	226.03	0	0	0	0	0	0	0	0	0	0	0	0	0	182.92	51.0461	0	283.216	1139.13	0	0	0	0	0	1193.56	0	0	14.8987	0	0	0	0	83.2637	0	0	0	0	0	0	0	0	10.7625	0	0	0	0	0	0	0	0	0	0	0	561.032	0	0	0	0	0	0	0
Streptococcus parasanguinis	1318	33.7977	0	0	0	0	236.824	8.44965	0	0	254.865	0	0	0	0	0	0	0	0	0	0	0	0	0	0	0	0	0	0	23.3449	0	0	0	0	0	0	50.7908	324.689	0	0	21.1588	0	10.0835	0	0	0	3.28175	6.33256	0	0	0	0	0	0	9.73647	83.0889	0	0	118.484	75.5342	317.945	56.3207	153.711	0	86.8793	4.68126	3.25227	0	165.453	43.4527	20.2349	460.169	0	0	0	0	0	0	0	0	0	0	0	0	0	0	0	0	0	2.04083	0	144.783	0	39.0392	0	0	0	0	0	0	38.1694	0	0	21.3784	0	0	0	0	6.87383	2.35091	0	0	0	0	0	117.221	0	33.8424	0	0	0	0	0	0	0	0	0	0	0	0	0	0	0	0	0	0	0	0	245.002	0	609.654	43.4466	64.8862	0	188.431	80.801	70.1329	94.1505	138.542	190.309	180.793	286.219	0	0	0	0	0	0	0	0	0	0	31.4109	0	0	0	0	0	0	50.5036	0	39.1946	34.7542	0	14.8086	0	66.5233	0	204.018	437.947
Enterobacter asburiae	61645	33.7649	0	0	515.93	0	0	0	0	0	0	0	0	0	0	0	0	0	0	0	0	0	3306.45	0	0	0	0	0	0	0	698.709	222.98	0	0	0	0	0	0	0	0	0	0	0	0	0	0	0	0	0	0	0	0	0	0	0	0	0	0	0	0	0	0	0	0	0	0	0	0	0	0	0	0	0	0	351.582	0	0	0	0	0	0	0	0	0	0	0	0	0	0	0	0	0	0	0	0	0	0	0	0	0	0	0	0	0	0	0	0	0	0	0	0	0	0	0	0	0	0	0	575.058	0	0	0	0	0	0	0	0	0	0	0	0	0	0	0	0	0	0	0	0	0	0	0	0	0	0	0	0	0	0	0	0	0	0	0	0	0	0	0	0	339.448	0	0	0	0	0	0	0	0	0	0	0	0	0	0	0	0	0	0	0	0
Kocuria indica	1049583	33.6287	94.6939	480.933	0	83.8281	0	0	0	0	0	0	0	0	0	0	0	0	0	0	0	0	0	0	0	0	0	395.373	0	0	84.1627	0	784.862	107.231	99.3064	590.411	0	0	0	0	117.549	0	432.673	87.5857	233.53	0	0	0	0	0	0	0	119.358	21.9284	0	0	35.397	0	0	0	80.5462	132.002	0	0	0	0	0	0	0	0	7.70855	0	0	0	0	0	0	0	0	0	0	0	0	0	335.577	173.947	136.654	0	30.3414	25.8506	0	0	0	0	0	0	0	0	0	0	0	0	0	0	0	0	0	0	0	0	0	46.2575	0	0	0	0	0	0	0	0	0	0	0	0	0	0	0	0	0	0	0	0	0	10.76	0	0	0	0	578.205	0	0	195.51	0	0	0	0	0	12.2805	0	41.8209	0	0	0	0	0	0	118.092	0	0	0	14.8625	0	0	0	0	0	0	1.68341	0	0	0	186.566	0	0	88.4287	0	0	0	0	0
Prevotella sp. oral taxon 299	652716	33.3549	0	0	3.9653	0	68.6252	47.8813	39.1461	37.6988	49.3287	0	0	61.0583	0	0	39.1488	16.2695	1.32612	0	0	0	0	0	0	0	0	0	0	0	0	0	1.81401	44.7929	6.20665	0	44.2371	135.15	0	0	0	0	0	0	13.3164	0.618527	0	0	0	0	0	4.60153	0	20.7101	0	83.0889	0	1507.43	1.60113	52.8739	201.365	19.3603	32.6314	6.02061	4.85553	3.6691	147.003	114.796	54.2615	0	0	0	0	0	0	187.015	2.02072	0	9.96502	0	0	0	0	0	0	0	0	0	0	0	0	0	0	0	0	0	0	23.9005	0	90.2772	164.128	233.237	12.5454	0	0	102.417	24.8974	0	0	3.89579	0	0	0	0	0	17.8058	0	0	42.9148	0	0	0	0	0	0	0	1.79204	10.3818	0	25.8505	0	0	10.6657	0	31.9038	165.471	75.9847	94.4032	4.90004	0	0	0	67.2894	0	91.5489	37.1941	44.6961	49.122	86.1094	38.0618	33.0719	44.6056	36.3837	0	2.55955	0	0	0	0	0	17.9375	0.893828	22.7228	22.2438	9.99693	0.969054	30.9484	14.5896	2.93876	92.7856	19.388	39.1946	7.44733	156.29	1.69242	123.791	9.64106	276.372	222.565	132.894
Streptococcus sp. oral taxon 064	712624	33.3159	0	245.583	0	0	0	0	0	0	0	0	0	0	0	0	0	0	0	0	0	0	0	0	0	0	0	0	0	0	0	0	0	0	0	0	0	0	0	0	0	0	0	0	0	0	0	0	0	0	0	0	0	0	0	0	0	0	0	0	0	0	132.243	0	356.708	0	46.1823	0	0	0	0	0	0	0	0	0	0	0	0	0	0	0	0	0	0	0	0	0	0	0	0	0	0	0	0	0	0	0	0	0	0	0	0	0	0	0	0	0	0	0	0	0	0	0	0	0	0	512.47	2274.48	0	119.556	0	0	0	0	0	0	0	0	0	0	0	0	0	0	0	0	0	0	0	0	0	0	0	162.655	0	732.943	152.824	0	0	509.308	0	0	0	0	0	0	0	0	0	0	0	0	0	0	0	0	0	0	0	0	100.338	0	0	0	0	31.1728	0	553.764	0
Fusobacterium sp. oral taxon 203	671211	32.687	0	0	0	0	0	0	0	0	0	0	0	0	0	0	0	0	0	0	0	0	0	0	0	0	0	0	0	0	0	0	0	0	0	0	0	0	0	0	0	0	0	0	0	0	0	0	0	0	0	0	0	0	0	0	0	0	0	0	0	0	0	0	0	0	0	0	0	0	0	0	0	0	0	0	0	0	0	187.5	0	0	0	0	0	0	0	0	0	0	0	0	0	0	0	0	0	0	0	0	0	0	0	0	0	0	0	0	0	0	0	0	0	0	0	0	0	0	0	2974.55	0	0	0	0	0	0	0	217.115	0	0	0	0	362.634	394.532	969.876	0	0	0	0	547.932	0	0	0	0	0	107.307	0	0	34.529	0	0	22.3028	0	0	0	0	0	0	0	0	0	0	0	0	0	0	0	0	0	0	0	0	0	0	0	0	0	0	0	0
Empedobacter falsenii	343874	32.6186	0	0	23.4981	48.3077	0	29.5738	34.7966	0	0	3.71824	0	0	0	0	0	0	0	0	0	0	0	0	0	0	0	0	0	0	0	0	0	0	0	0	0	0	0	0	0	0	0	0	0	0	0	0	0	0	0	0	0	1.21824	0	3.61256	0	0	0	0	222.562	0	2.57616	12.8622	18.0348	4.80778	13.0091	0	0	0	31.7978	0	0	22.3378	0	0	0	29.8355	85.6992	12.0968	3.24025	0	0	0	0	18.9073	0	0	0	0	0	0	0	0	55.3748	0	88.3965	61.4584	0	0	0	0	0	0	0	0	0	0	0	0.134338	0	0	0	0	25.7044	13.3543	32.8685	0	0	36.1647	0	0	83.0208	0	0	0	0	0	0	0	0	0	39.9964	0	0	0	0	0	0	0	0	0	31.2415	0	296.867	388.614	317.96	335.667	468.06	174.802	474.031	675.774	26.4609	0	9.66941	16.9222	0	7.41942	41.054	94.2427	56.3751	4.46914	175.099	34.1999	32.4143	135.668	85.108	72.948	54.3672	177.35	51.2397	122.287	71.9908	115.957	0	33.0541	26.0309	131.847	7.94877	0
Acinetobacter sp. NEB 394	2743575	32.5417	0	0	0	0	0	0	0	0	0	0	0	113.975	0	0	0	0	0	0	0	0	0	0	0	0	0	0	541.904	35.7955	0	0	0	0	0	0	0	0	0	0	89.3371	0	0	0	0	0	0	0	0	0	0	0	0	0	0	0	0	0	0	0	0	0	0	0	9.36424	0	0	0	6.22673	148.981	0	44.5867	0	6.4436	0	0	0	0	0	0	0	0	0	0	0	0	0	0	40.7213	0	0	0	0	0	0	0	0	0	0	0	0	0	0	0	0	0	0	0	0	0	0	0	0	0	53.9792	20.7734	0	0	0	0	0	0	0	0	0	0	0	0	0	0	196.333	317.28	0	0	0	0	0	0	0	0	191.264	380.158	40.8543	0	557.293	206.491	267.45	122.805	205.469	7.51837	165.36	194.778	0	0	20.0498	0	0	0	0	0	0	375.408	4.67822	0	31.5055	24.2264	81.537	66.7755	24.9795	61.0741	0	45.4657	0	342.83	0	25.2766	0	0	484.875	238.606
Leuconostoc mesenteroides	1245	32.4586	0	0	11.4553	0	0	43.6565	8.69914	13.1126	0	30.9853	10.2975	105.834	0	0	31.6919	0	0	76.825	19.5637	0	248.643	0	0	0	0	53.8081	51.3166	0	0	0	9.07006	10.8589	0	0	103.22	73.3434	0	39.9747	0	0	112.293	45.1199	88.2828	0	0	0	0	3.44817	0	0	6.88602	21.9284	31.1567	0	40.4537	0	4.8034	46.8312	0	4.6934	15.457	6.29428	0.260118	0	16.2614	4.6382	0	178.777	52.0327	79.9196	0	0	0	0	0	0	0	19.6573	0	0	0	0	176.809	0	15.7678	0	0	0	0	0	0	3.90392	0	25.9679	0	20.4861	0	0	0	0	0	0	0	0	0	0	12.4979	4.63465	5.54653	0	13.667	0	0	72.7069	0	46.7347	25.7489	0	67.9296	0	278.364	41.4971	0	0	0	46.0411	0	0	0	0	0	21.52	0	137.893	0	326.006	0	83.381	131.494	401.881	0	123.657	32.8865	9.4054	42.1524	21.832	5.11541	46.5199	46.3007	0	0	21.7472	6.68327	0	237.781	54.2789	0	0	45.6126	0	62.1534	35.5902	98.7575	120.163	130.34	19.0787	49.959	230.202	60.9337	68.9825	96.8153	0	6.76966	28.5172	75.2002	230.733	87.4364	0
Bradyrhizobium sp. CCBAU 53421	1325120	32.1712	0	0	0	0	0	33.7986	0	36.0597	115.1	110.308	128.719	0	0	0	14.9138	107.379	122.003	23.0475	215.201	0	0	0	0	0	0	0	0	0	0	0	0	0	0	0	0	0	0	0	0	0	0	0	0	0	0	0	0	0	0	0	0	0	0	0	0	106.157	0	0	0	0	0	10.6729	3.29482	24.2919	12.3586	139.146	2.6686	122.909	92.5026	42.063	0	0	0	0	0	0	0	0	0	0	0	0	0	30.2517	0	0	13.5738	173.471	0	0	0	15.6157	3.53456	0	0	40.9723	49.7998	0	0	0	0	0	0	0	0	0	8.74851	15.7847	10.1187	0	0	175.914	28.2748	198.831	86.2799	0	0	162.741	116.839	911.948	1782.51	82.9942	0	331.829	0	0	0	0	0	0	0	0	0	0	0	0	0	0	0	0	0	0	0	0	0	0	0	0	0	0	0	0	0	0	0	0	0	0	0	0	0	0	0	0	0	0	0	0	0	0	0	0	0	0	0	0	23.8463	0
Diaphorobacter aerolatus	1288495	31.9789	147.959	218.444	39.2124	244.854	570.531	18.3076	648.086	206.524	287.751	74.3647	0	0	0	0	0	60.7396	80.8933	0	0	56.3293	0	0	0	0	0	0	0	0	0	0	0	0	60.5148	0	263.784	0	0	0	0	0	0	0	35.757	4.32969	0	0	0	0	0	479.134	468.25	0	0	0	0	0	0	24.1709	65.7087	12.9068	18.0331	32.8397	15.0001	0	25.3677	56.818	346.028	0	0	0	0	0	0	0	0	0	0	0	0	0	0	0	0	0	0	0	0	0	0	0	123.148	0	0	0	0	0	0	0	0	0	0	0	0	189.315	52.1822	0	4.99915	1.00753	0	0	0	37.165	23.1339	0	0	0	17.1659	0	0	0	0	0	0	0	0	0	0	86.1683	179.972	0	0	0	0	0	0	0	0	0	0	54.3083	0	0	0	0	0	0	0	34.7725	46.3007	18.5856	0	21.7472	0	0	0	0	0	0	0	0	56.1386	0	64.2227	0	16.0693	10.1005	0	44.6311	48.47	0	0	0	0	0	0	0	0	0
Acinetobacter indicus	756892	31.935	50.3061	0	2.64354	70.0935	4.03678	36.6151	27.5473	91.7884	0	16.1124	29.1763	0	0	0	0	0	0	0	0	0	0	0	0	0	0	259.683	0	0	0	0	0	0	0	0	0	0	0	214.41	0	0	27.9587	0	0	8.35011	0	0	0	5.39714	6.23537	0	89.5183	12.1824	17.5257	0	20.2268	0	0	249.263	0	0	66.9802	10.3992	0	0	37.0759	56.818	0	290.513	0	788.26	0	0	0	0	0	0	0	0	0	0	0	24.222	0	64.2848	0	93.9272	111.784	4.08167	136.554	165.466	215.509	101.502	0	43.2798	88.3965	27.3148	114.124	0	0	25.9152	0	0	0	0	0	0	25.6206	11.4859	14.391	0	0	0	0	38.5792	0	0	0	0	0	0	0	0	0	0	0	6.31936	141.488	0	0	0	143.987	0	0	0	0	0	0	190.585	0	0	139.385	677.427	18.6653	59.8526	0	6.8225	0	56.3878	26.4575	0	0	0	2.84395	0	0	108.948	21.7941	0	49.2001	0	50.7921	0	28.779	60.0814	20.2355	3.36683	22.0407	0	0	0	0	0	0	0	44.3489	0	0	9.06098
Rhodococcus sp. NJ-530	2490853	31.7793	47.3469	0	0	0	0	135.194	0	0	0	0	0	0	0	0	3068.52	0	0	0	0	0	0	0	0	0	0	0	0	0	0	0	0	0	0	0	0	0	0	0	0	0	0	0	0	0	0	9.7627	0	0	0	0	112.472	0	0	0	0	0	0	0	59.3498	0	110.775	0	0	0	224.407	354.823	0	0	38.5427	0	0	0	0	0	0	0	0	0	0	0	0	0	0	0	0	0	0	0	0	0	0	0	0	0	0	423.38	80.9246	0	0	0	0	0	0	0	0	0	0	0	0	0	0	0	290.459	157.284	143.8	0	0	0	0	0	0	0	0	0	0	0	0	0	0	0	0	0	0	0	0	0	0	0	274.942	0	0	0	0	0	0	0	0	0	0	0	0	0	0	0	0	0	0	0	0	0	0	0	112.996	0	0	0	0	11.745	0	0	0	0	0	0	0	0	0	0
Fusobacterium hwasookii	1583098	31.6525	0	0	0	0	217.986	138.011	0	0	0	0	0	0	0	0	0	0	0	330.347	0	0	0	0	0	0	8.88119	0	0	0	0	0	0	0	0	0	0	0	0	0	0	0	0	0	0	0	0	0	0	0	0	0	0	0	0	0	0	0	0	99.7051	0	100.321	44.6534	0	5.54918	0	0	222.634	165.453	0	0	0	0	0	0	0	0	0	0	12.6008	0	0	0	0	0	0	0	0	0	0	0	0	0	0	0	0	0	0	0	0	0	0	0	0	0	0	0	0	0	0	0	0	0	0	0	0	0	261.07	763.883	1582.21	0	0	0	0	0	0	283.143	65.4505	33.528	0	0	0	0	0	0	0	0	0	0	0	0	0	0	0	188.431	2.56511	75.947	88.6925	66.5004	101.968	28.6623	28.2502	363.837	7.90807	0	0	0	0	0	0	0	37.5408	0	0	116.934	0	0	0	0	21.141	30.4669	0	0	0	0	15.3388	0	0	124.531	0
Melaminivora sp. SC2-9	2109913	31.6142	38.4694	0	105.888	0	6.72796	16.8993	4.34957	0	41.1073	92.9559	54.9201	0	0	0	0	0	0	0	0	0	0	0	0	0	0	0	0	0	0	0	0	0	0	0	0	0	0	0	0	0	0	0	0	0	0	1.4776	0	0	0	0	0	0	23.3675	285.392	12.6418	56.6171	105.675	89.1303	61.4695	0	0	14.2305	8.41047	2.15085	0	39.4247	10.6744	38.4867	0	275.933	0	0	0	0	0	0	0	0	0	0	0	0	0	0	0	0	0	0	0	0	92.3611	27.3274	0	0	0	44.3866	0	0	0	0	0	0	0	0	0	0	0	0	0	0	0	22.299	0	0	0	0	0	0	0	0	0	0	0	247.555	0	0	0	0	0	0	0	0	0	0	0	0	0	0	0	0	0	0	575.958	450.604	764.921	221.049	386.64	243.877	520.332	237.896	234.84	42.5059	0	0	0	97.624	6.08207	0	0	0	0	0	0	0	0	0	0	24.6645	0	0	0	0	0	0	0	0	0	0
Paracoccus sanguinis	1545044	31.3448	8.87755	0	12.4834	7.57768	0	0	0	0	0	0	44.6226	8.1411	27.7616	2.45135	0	24.9466	0	0	0	0	0	0	28.799	0	90.5882	88.9003	184.74	269.867	87.3386	218.579	149.958	12.2162	7.75831	33.3408	0	0	0	123.558	166.919	512.398	7.33343	112.61	9.6174	4.94821	0	0	24.3643	17.9905	5.77349	0	18.3627	0	9.73647	0	240.194	0	172.923	0	4.23927	12.9068	17.1744	8.75725	0	0.379562	6.50455	28.9888	0	0	0	0	0	38.6616	35.8707	0	0	0	261.084	350.807	451.783	0	47.3482	0	0	0	0	1.34953	0	0	0	117.205	0	0	0	0	0	0	0	0	103.057	0	0	0	0	0	1.02318	0	13.1228	44.6001	7.12055	26.0198	15.9449	0	5.14087	31.1601	36.9771	0	0	0	0	0	0	0	0	184.349	0	0	0	0	4.09028	24.9546	0	0	0	0	0	0	9.80008	11.9116	83.678	86.8932	188.651	0	5.33294	0	0	1.3645	0	15.5066	2.20479	0	0	0	0	0	108.517	87.4711	189.558	7.85356	34.8501	74.1878	0	0	0	0	2.9758	0	0	0	0	0	4.96489	0	0	0	0	5.07105	0	42.2846
Leptotrichia shahii	157691	31.2618	0	0	0	83.8281	0	0	0	0	0	0	0	0	0	0	0	0	0	0	0	0	0	0	0	0	0	0	0	0	0	0	0	0	0	0	0	0	0	0	0	0	0	0	0	0	0	0	31.1636	0	0	46.5904	0	0	0	0	0	0	0	0	156.853	41.0672	34.3488	0	0	0	0	0	0	0	0	0	0	0	0	0	0	0	0	0	0	0	0	0	0	0	0	0	0	0	0	0	0	0	0	0	0	0	0	0	0	0	0	0	0	0	0	0	0	0	0	0	0	0	0	0	0	565.651	3270.11	1238.64	0	0	0	0	0	0	0	0	0	0	0	0	0	0	0	0	0	0	0	0	0	0	0	0	0	0	0	0	0	0	0	6.69083	0	0	0	0	0	0	0	0	5.12501	0	35.4208	0	17.5704	0	0	0	0	0	0	0	0	0	0	31.5418	0	0	0	0
Lachnoanaerobaculum umeaense	617123	31.2529	8.87755	22.2448	0	0	18.8383	29.5738	0	0	24.6644	0	0	0	0	0	63.3838	15.1849	5.30448	0	0	0	0	0	28.799	0	0	0	0	3.73518	4.76392	0	0	12.8949	0	0	22.9378	0	0	0	0	0	0	0	0	0	0	0	20.398	0	0.923759	0	0	0	0	0	0	49.54	0	1.51068	1867.4	26.987	18.8918	0	0.173412	0	45.5318	0	2.6686	0	0	0	0	0	0	62.3383	32.3316	0	9.96502	18.1452	1.38868	281.705	0	0	0	0	0	0	0	0	0	0	0	0	0	0	0	17.0718	0	7.5231	0	0	0	0	0	318.112	4.77484	3.39546	10.6232	0.201506	0	0	0	0	0	32.6439	0	646.228	111.578	117.535	0	0	0	13.8324	0	0	12.5443	0	0	0	0	0	0	0	0	451.598	0	0	107.801	0	0	0	0	0	114.658	56.8599	42.5158	73.683	76.7312	54.9781	108.035	92.1848	0	0	0.995381	0	0	0	0	25.3059	0.512501	0	44.1089	0	0	10.6596	7.73709	0	2.93876	28.188	0	75.2536	4.96489	0	5.92345	28.0851	0	152.131	0	0
Burkholderia multivorans	87883	30.9313	0	0	0	38.362	0	88.7213	86.9914	0	65.7716	235.488	10.2975	0	0	7.35404	0	3.25391	0	0	0	21.1235	0	0	41.5985	0	0	0	0	16.1858	50.8152	0	44.141	0	0	0	22.9378	0	0	0	32.9137	0	0	0	79.1586	0	0	3.69399	0	0	0	0	0	0	0	0	0	0	241.771	0	0	0	0	0	0	0	6.50455	0	72.9417	0	0	0	0	524.079	0	243.119	145.492	0	520.174	11.0887	0	15.9887	0	0	14.4334	0	52.5594	7.28745	30.3414	157.824	0	310.249	0	124.925	413.543	46.5258	132.595	112.674	0	0	259.552	0	50.1817	0	0	0	0	0	0	0.671688	12.5921	0	0	0	0	218.121	0	0	0	0	0	0	0	0	0	0	0	0	0	0	0	0	0	0	0	0	0	0	19.6002	190.585	0	0	0	0	238.205	1.71007	0	0	0	0	136.697	0	0	0	0	0	27.1293	0	0	0	24.6	0	0	68.6779	0	0	0	0	0	12.9195	0	0	0	141.165	0	0	16.0684	0	0	54.3659
Zymoseptoria tritici	1047171	30.7879	0	0	0	0	0	0	0	0	0	0	0	0	0	0	0	533.641	98.1328	0	0	0	0	0	0	0	0	0	0	0	0	0	0	0	38.7916	0	0	0	0	0	49.3705	0	0	0	57.4578	0	0	0	0	0	0	0	0	0	0	0	0	0	0	0	0	0	0	0	0.780353	0	86.5105	135.667	204.593	0	174.406	0	0	657.247	0	0	0	0	0	53.9315	480.02	0	0	0	0	0	0	0	0	205.444	0	0	0	0	0	0	0	0	0	0	0	0	0	0	0	0	0	0	0	0	0	0	0	131.316	0	0	0	0	0	0	0	0	0	0	0	0	0	200.414	0	0	0	0	0	0	1729.19	0	117.431	0	0	0	0	0	0	0	0	17.9558	8.72119	0	0	0	0	0	175.303	0	0	0	0	279.595	0	0	0	0	0	0	0	0	0	44.3299	0	0	0	0	0	0	0	0	0	0	0	0
Streptococcus intermedius	1338	30.6043	0	0	0	21.7858	114.375	0	0	0	0	0	0	0	0	0	0	0	0	0	0	0	0	0	22.3992	0	0	0	147.792	44.5109	0	0	0	57.6878	0	0	50.7908	0	0	0	0	7.39925	0	3.03327	0	0	0	0.79157	16.9984	0	0	0	0	0	0	79.4763	0	0	0	0	0	0	87.5894	7.38893	122.515	33.781	129.44	0	47.1453	0	0	0	0	0	0	0	0	0	0	0	98.1333	39.591	0	0	0	0	0	0	0	0	0	0	0	0	0	0	0	0	0	0	0	0	0	0	0	0	0	0	0	0	0	0	0	0	0	0	41.0856	0	111.578	108.494	0	0	0	0	0	0	0	0	0	0	0	0	0	0	0	0	0	0	78.4006	678.959	167.356	0	97.3293	0	274.647	43.1794	44.6961	132.357	298.399	117.944	125.673	121.922	628.446	0	0	154.717	126.072	0	0	0	0	0	30.7426	0	6.36168	3.87622	0	1.12228	14.6938	81.0406	0	65.8469	250.727	277.289	0	74.3176	90.9473	48.1749	18.5471	0
Streptococcus sp. A12	1759399	30.3505	0	0	6.60884	3.31524	0	0	0	62.285	0	0	0	0	0	0	0	0	0	0	0	0	0	0	0	0	0	0	0	0	0	0	0	0	0	0	0	89.8251	0	0	0	155.384	0	0	63.1296	0	0	0	0	0	0	0	0	20.7101	17.5257	0	0	0	0	0	0	7.62677	0	0	15.3469	109.187	0	122.912	20.4593	0	25.0528	46.2693	0	0	0	0	0	0	0	0	0	0	0	0	0	0	0	0	0	0	0	0	0	0	18.851	0	0	0	0	0	515.287	0	0	0	0	0	0	0	0	0.738856	0	0	0	0	0	11.8705	0	0	0	0	0	0	0	0	0	0	0	0	0	0	0	0	0	0	0	0	0	490.896	98.0008	917.191	0	0	0	0	106.659	153.907	87.5753	251.068	23.0194	77.0633	317.49	150.172	211.687	16.8046	0	0	0	0	40.0403	0	0	0	0	20.8536	0	10.6596	0	22.4455	19.102	35.235	0	117.584	183.701	0	62.6194	44.7202	11.5693	248.481	129.83	241.626
Weissella cibaria	137591	30.1823	82.8572	6.22855	6.02139	19.8914	13.4559	42.2482	14.4986	95.0665	164.429	14.8729	99.5426	0	0	2.45135	0	11.931	6.6306	76.825	0	0	231.391	0	0	0	0	0	0	0	17.4677	0	0	12.8949	0	0	190.056	1.64817	0	32.7066	16.4568	68.4431	0	0	0	0	1.60991	0	27.764	5.24722	0	11.5038	22.9534	0	9.73647	32.513	15.1701	0	17.6125	49.8526	72.0676	0	26.6203	4.65229	13.6995	19.2311	0	8.11685	8.0058	48.4188	42.397	198.537	0	0	20.1466	43.6368	0	0	0	0	0	0	0	0	0	11.3444	47.3034	6.20783	0	28.5717	0	48.2609	49.2593	7.80783	65.9784	110.364	0	37.5579	14.5249	0	11.4508	0	0	0	0	0	0	0	0	6.11236	1.34916	10.1188	6.83351	4.95533	71.9722	16.322	57.5199	24.1731	68.6636	1781.11	0	0	0	0	0	0	19.7125	0	0	0	0	17.8247	0	0	0	0	55.2616	0	0	190.585	0	76.0316	54.0719	134.41	6.22177	31.2088	23.6199	4.0935	16.1988	12.6873	0	16.3554	79.3827	0	12.7978	0	20.746	0.780992	32.4377	0	15.8875	11.6198	14.0346	20.5756	0	7.75243	0	3.36683	17.6326	0	37.3912	0	12.4122	0	0	0	0	0	0	12.0813
Sneathia amnii	187101	30.1251	0	0	0	0	0	0	0	0	0	0	0	0	0	0	0	0	0	0	0	0	0	0	0	0	0	0	0	0	0	0	0	0	0	0	0	142.566	0	0	0	20.3479	0	0	0	2.78337	0	0	0	0	0	0	0	0	0	0	0	35.3857	8.00567	0	0	1.17335	0	0	0	0	0	0	0	0	5.78141	0	0	0	0	0	0	0	0	0	0	0	0	0	0	0	0	2.15924	2.39537	8.16333	0	6.89441	0	0	0	0	0	0	0	0	0	0	0	0	0	0	0	0	0	0	0	0	0	0	0	0	0	1078.12	1673.68	1274.81	0	0	0	0	0	0	0	0	0	0	0	0	0	0	0	0	11.5128	0	0	0	0	0	0	0	0	0	0	0	0	0	0	0	0	0	0	0	250.547	27.7252	10.1368	0	0	0	667.648	26.4146	47.5611	51.3599	6.54677	0.561138	0	0	0	0	0	0	0	0	0	0	0	0
Veillonella dispar	39778	29.5847	0	0	0.146863	16.1026	219.332	97.1709	0	134.404	98.6574	0	0	0	0	0	0	0	0	0	0	0	0	0	0	0	0	0	0	0	0	0	0	0	0	6.94601	0	21.4262	0	0	0	70.2929	0	0	0	0	0	0	0	0	0	0	0	0	13.6311	0	0	0	0	34.7457	515.072	119.682	145.982	0	14.2198	0	43.5805	0	37.3604	0	0	0	0	0	0	0	0	0	0	0	0	0	0	0	0	0	0	79.6222	23.9537	238.777	0	0	0	27.3274	0	0	0	0	0	0	0	0	0	0	0	688.984	399.381	565.587	0	0	0	0	0	0	0	0	0	88.6348	102.995	388.771	0	0	0	0	0	0	0	1.35415	0	0	0	0	0	0	0	0	0	0	0	0	0	0	12.016	0	19.5541	72.6781	133.725	27.29	82.2729	41.8209	74.963	113.001	6.61522	0	0	0	0	0	0	18.325	0	0	18.7129	0	19.9939	34.886	24.9968	6.17252	0	34.0605	2.76971	10.9745	0	0	11.8469	101.539	67.8088	0	0	135.915
Streptococcus sp. LPB0220	2610896	29.4344	0	0	0	14.6818	0	0	13.0487	0	0	0	0	0	0	0	0	0	0	0	0	0	0	0	0	0	0	0	0	0	0	0	0	35.2914	0	44.4544	88.4743	74.9916	0	0	0	514.248	20.1669	0	26.6328	20.4114	7.98765	0.316628	10.199	0	0	0	0	43.8567	66.208	0	22.7552	0	304.216	164.665	635.891	29.3337	34.3488	21.8931	268.528	0	42.2796	20.8719	600.435	39.7282	268.836	463.534	0	0	0	0	0	0	312.902	12.6008	0	0	0	0	0	0	0	0	0	0	0	0	0	0	0	0	0	0	0	0	0	0	0	0	0	0	97.2021	0	0	1.41054	0	0	0	0	0	0	0	106.362	0	0	0	0	0	0	0	0	0	3.15968	0	0	0	0	0	0	0	127.551	0	0	0	0	0	0	0	123.657	19.5541	31.2088	2.90706	20.4675	11.0834	39.4715	0	104.08	0	0	0	0	0	0	12.1641	0	0	0	0	0	0	0	0	0	0	0	0	59.5758	255.692	0	0	0	0	0	0	0
Chelatococcus daeguensis	444444	29.2376	23.6735	17.351	49.6397	123.137	49.7869	50.6979	0	11.4735	73.9931	42.14	114.989	0	0	0	0	15.1849	0	53.7775	78.2549	0	0	0	0	0	0	2.33948	0	0	0	0	0	0	0	0	0	0	0	0	0	53.6446	0	0	0	0	0	0	0	0	0	0	0	0	3.89459	122.827	53.0955	0	78.4556	155.6	36.0338	119.682	37.7837	4.10496	11.5319	77.6836	12.3586	30.1483	16.0116	8.69055	56.8505	3.36504	0	0	0	0	0	0	0	0	0	0	0	0	0	0	0	0	0	0	0	124.099	73.8889	0	0	51.9358	14.7327	61.4584	0	0	0	0	0	0	0	0	0	0	0	0	0	0	0	0	0	0	0	0	0	0	0	0	0	0	0	0	0	0	0	0	0	0	0	0	0	0	0	0	0	0	0	0	0	0	194.652	474.545	354.298	201.946	486.39	351.014	359.382	617.787	162.073	0	0	0	12.7667	3.12397	0	0	49.2001	0	0	0	0	0	0	0	0	0	22.1577	0	0	0	0	0	0.642737	0	0	0
Streptococcus koreensis	2382163	28.9445	0	0	0	0	0	0	0	0	0	0	0	0	0	0	0	0	0	0	0	0	0	0	0	0	0	0	0	0	0	0	0	0	0	0	0	459.015	0	0	0	0	127.877	0	0	0	21.3004	0	0	0	0	0	0	0	0	0	389.367	0	0	48.3419	563.823	0	37.7837	139.021	231.765	0	93.6655	0	283.761	0	0	0	0	0	0	0	0	0	0	0	0	0	0	0	0	0	0	0	0	0	0	0	0	0	0	0	0	0	0	0	0	0	0	0	0	0	0	0	0	0	0	0	0	0	0	0	0	0	0	0	0	0	0	0	0	0	0	55.9715	0	0	0	0	0	0	0	0	0	0	0	0	0	0	0	0	767.055	272.757	235.472	0	0	127.342	0	83.2637	0	0	0	0	0	0	0	0	0	0	0	0	0	16.4739	0	0	0	308.894	0	137.965	0	751.201	0	0	0	0	0	0
Kingella oralis	505	28.882	0	46.2692	0	0	25.5663	18.3076	0	0	0	4.95765	34.325	0	0	0	31.6919	6.50781	0	0	0	0	0	0	105.596	0	0	0	0	0	0	0	0	192.745	158.27	47.2328	139.265	10.7131	0	0	0	0	2.2917	0	0	0	0	0	0	0.449761	0	16.6805	16.0674	0	0	14.4502	30.3403	169.851	0	0	381.535	68.6409	78.1435	0	6.41624	0	25.3677	60.2966	48.9243	8.69055	0	0	0	27.9222	0	105.975	0	0	113.601	103.327	219.874	0	0	0	0	0	0	0	0	0	0	0	0	0	0	38.9518	0	17.0718	0	22.5693	61.071	0	0	0	97.8372	349.147	146.656	0	0	0	0	2.89109	0	27.2543	0	0	0	87.0232	137.327	72.3295	0	0	102.555	0	0	57.9383	0	0	0	0	0	0	0	0	0	206.839	48.3539	0	53.9004	464.551	298.85	0	32.4431	0	91.5489	38.0491	16.7156	34.1125	15.3462	28.1939	24.2527	23.0462	0	0	0	0	19.1501	0	0	1.74524	0	0	10.0247	9.17559	0	4.84527	1.19032	7.85594	0	10.5705	0	7.83892	0	0	0.846208	29.5974	0	0	84.7869	36.2439
Pluralibacter gergoviae	61647	28.586	0	0	0	0	0	0	0	0	205.536	0	0	0	0	0	85.7545	155.103	5.30448	0	0	0	1008.78	0	0	0	0	105.277	0	64.7431	0	0	119.12	340.019	341.366	0	0	0	0	0	1170.79	0	9.62513	117.16	0	0	0	0	0	0	0	0	0	0	0	0	0	0	0	0	0	0	42.0773	0	17.8614	9.10948	19.5136	0	119.197	0	0	126.189	0	0	0	0	0	0	0	0	0	0	0	0	0	0	0	0	0	0	0	0	0	0	53.0184	0	0	0	0	0	0	0	0	0	0	0	0	0	0	0	0	0	0	0	0	0	0	0	0	0	0	0	0	0	0	0	0	0	0	0	0	0	0	0	0	0	0	0	0	0	920.458	0	0	0	12.4435	0	0	0	0	0	26.4575	4.46056	0	0	0	0	0	0	0	0	0	8.93828	0	0	0	0	0	0	0	0	0	0	0	0	0	0	0	0	0	0
Haemophilus sp. oral taxon 036	712310	28.3598	0	0	0	0	0	32.3903	134.837	268.809	0	0	0	0	0	0	0	16.2695	3.97836	0	0	0	0	0	0	0	159.861	42.1107	0	0	0	0	0	187.994	333.607	297.289	0	0	0	0	0	0	7.33343	22.7495	0	0	0	0	0	3.74801	0.923759	0	36.7255	43.8567	35.0513	0	0	0	0	285.519	544.747	279.257	229.278	0	8.844	8.6034	15.6109	67.2539	57.8197	0	3.85427	0	0	0	0	0	0	0	0	0	11.1094	0	0	0	0	0	0	0	0	0	0	0	0	35.1353	0	0	0	0	0	0	91.6065	0	0	0	0	0	0	0	6.87383	1.74639	6.89569	0	0	0	25.7044	16.322	0	20.95	0	271.235	0	14.8687	0	0	0	31.6027	0	0	0	0	0	10.6948	0	0	0	0	0	0	0	0	0	0	177.836	0	33.7753	135.523	107.925	16.374	16.6251	0	8.81918	25.2765	0	0	0	0	22.3418	0	0	0	0	0	22.0544	36.7023	0	0	23.2113	26.3735	13.2244	41.1076	0	36.059	143.982	15.1249	0	98.7301	10.9265	0	362.994	0
Enterobacter ludwigii	299767	28.1998	0	0	0	0	0	0	0	0	0	0	0	0	0	0	0	0	0	0	0	0	0	0	0	0	0	0	0	0	0	0	0	0	0	0	0	0	0	0	0	0	0	0	0	0	0	0	0	0	0	0	0	0	0	0	0	0	0	0	0	0	0	0	0	0	0	0	0	0	0	0	0	0	0	0	0	0	0	0	0	0	0	0	0	0	0	0	0	0	0	0	0	0	0	0	0	0	0	0	0	0	0	0	0	0	0	0	0	0	0	0	0	0	0	0	0	0	0	0	0	0	0	0	0	5019.57	0	0	0	0	0	0	0	0	0	0	0	0	0	0	0	0	0	0	0	0	0	0	0	0	0	0	0	0	0	0	0	0	0	0	0	0	0	0	0	0	0	0	0	0	0	0	0	0	0	0	0	0	0	0
Thermus scotoductus	37636	28.0814	14.7959	0.444896	56.1017	0	0	45.0648	0	0	0	63.21	0	0	0	0	0	9.76172	37.1313	0	0	17.6029	0	0	0	0	0	0	0	17.4308	33.3475	30.0729	0	0	0	0	18.0225	46.1487	0	0	7.05293	66.5933	1.83336	21.2329	0.2466	0	0	0	0	0	0	0	0	0	0	0	53.0955	0	0	0	0	0	0	0	0.606941	0	1.95136	19.7124	0	0	0	29.4441	0	137.463	0	0	181.865	229.603	91.6782	160.787	137.016	0	169.387	0	0	0	0	0	0	0	0	68.9441	0	0	0	0	0	13.6574	0	0	0	0	0	0	19.5674	0	2.72848	0	0	17.0609	16.1149	0	0	37.165	5.14087	151.349	16.4343	320.697	0	406.853	0	0	0	3.45809	0	147.479	0	5.86798	30.5105	0	44.9931	235.287	55.9949	0	31.9038	0	262.493	0	0	71.4694	95.632	238.956	737.78	112.904	5.33294	0	0	0	0	0	0	0	0	11.8621	7.39426	0	0	0	0	5.23571	35.8751	0	0	0	14.8439	0	20.8306	0	0	0	0	0	2.48244	25.2081	0	0	0	20.2842	0	0
Streptococcus sp. FDAARGOS_192	1839799	28.0405	0	0	0	0	2049.34	0	0	0	0	0	0	0	0	0	0	0	0	0	0	0	0	0	0	0	0	0	0	0	0	0	0	0	0	0	0	0	0	0	0	0	0	0	0	0	0	0	0	0	0	0	0	0	0	0	0	0	0	0	0	18.1869	0	30.924	36.6766	0	0	0	0	0	0	0	0	0	0	0	0	0	0	0	0	0	0	0	0	0	0	0	0	0	0	0	0	0	0	0	0	0	205.424	0	0	0	0	0	0	0	0	0	0	0	0	0	0	0	0	0	0	0	0	0	0	0	0	0	0	0	0	0	0	0	0	0	0	0	0	0	0	0	0	0	0	0	0	0	0	488.653	400.448	301.555	487.243	0	374.815	139.021	0	0	0	0	0	0	0	0	0	0	0	0	0	0	0	0	0	0	0	0	0	0	0	0	0	458.93	0	0
Campylobacter concisus	199	28.0194	29.5918	0	0	20.365	111.684	0	24.6476	0	0	0	0	0	0	0	0	30.3698	0	0	13.0425	0	0	0	0	0	0	0	1.02633	0	0	0	0	7.46548	6.20665	0	0	421.107	0	0	42.3176	164.633	0	20.4746	8.631	3.4019	0	0.369399	38.5296	0	0	0	0	0	31.1567	18.0628	0	14.1543	33.6238	39.2778	500.234	76.2677	91.883	0	9.27753	0	0	0	14.2325	29.7962	0	31.9679	0	6.01402	0	0	0	0	33.8811	0	68.0453	13.7046	0	58.3604	0	0	0	0	0	0	0	20.6832	0	0	0	2.16399	0	0	0	0	45.8033	0	0	33.5947	0	347.596	80.4902	34.4397	0	3.42561	0	0	0	0	0	0	0	212.723	214.574	144.659	0	0	0	0	0	0	0	4.96521	0	120.636	0	17.8247	0	0	25.5231	0	0	0	107.801	0	0	0	20.4271	86.0224	151.1	97.0467	70.4963	53.2155	99.7505	57.7975	77.1678	121.178	46.3066	0	0	29.0094	0	0	0	13.9619	0	0	51.4604	0	23.932	10.6596	1.78548	2.24455	0	56.3761	0	0	42.2015	70.5827	24.9631	50.9853	17.9966	141.989	113.932	24.1626
Klebsiella grimontii	2058152	27.9892	0	0	0	0	0	0	0	0	0	0	0	0	0	0	0	0	0	0	0	0	0	0	0	0	0	0	0	0	0	0	0	0	0	0	0	0	0	0	0	0	0	0	0	0	0	0	0	0	0	0	0	0	0	0	0	0	0	0	0	0	0	0	0	0	0	0	0	0	0	0	0	379.743	0	0	0	0	0	0	0	0	0	0	0	0	0	0	0	0	0	0	0	0	0	0	0	0	0	0	0	0	0	0	0	0	0	0	0	0	0	0	0	0	0	0	0	0	0	0	0	0	0	2171.68	0	0	0	0	0	0	0	0	0	0	0	0	0	0	0	0	0	0	0	0	0	606.221	0	1011.09	0	0	0	0	0	0	0	0	0	0	0	0	0	0	0	0	0	0	0	0	578.937	0	0	0	0	0	234.4	0	0	0	0	0
Haemophilus haemolyticus	726	27.9779	0	0	36.8626	0	0	0	0	36.0597	0	0	0	0	0	0	0	6.50781	6.6306	0	0	0	0	0	0	0	0	0	0	0	0	0	0	179.172	0	15.2812	168.756	0	0	21.8044	0	0	0	0	0	0	0	0	17.565	0	0	0	0	56.0391	0	0	0	191.083	249.777	213.006	303.108	101.495	121.08	0	0	0	87.1609	143.784	225.052	0	7.70855	8.41259	0	0	0	0	0	0	15.944	0	0	0	0	3.08871	0	0	0	0	0	0	0	0	0	0	0	0	88.3965	0	0	52.6617	431.314	51.8305	0	0	0	0	0	0	3.12447	2.1494	0	10.1188	0	0	0	0	0	9.66925	128.744	0	0	0	156.274	0	0	0	0	55.0687	0	0	32.7222	0	66.6606	329.973	95.7115	141.34	0	0	274.402	119.116	47.816	0	38.4511	0	43.5524	0	33.0678	24.561	5.96798	62.0266	74.963	0	0	0	1.70637	0	0	0	0	0	0	0	22.7228	0	77.5519	4.84527	0	0	0	0	0	0	0	0	0	78.6384	0	40.5684	158.975	0
Aerococcus viridans	1377	27.897	73.9796	0	0	131.662	0	114.07	0	142.6	517.952	55.7736	92.6776	0	0	185.077	0	6.50781	87.5239	0	0	0	0	0	25.5991	0	0	0	0	0	0	0	25.3962	0	0	0	0	0	0	0	0	0	0	0	0	0	0	0	0	0	0	0	0	0	0	0	0	0	0	0	451.483	0	0	0	0	0	19.5136	0	8.0058	0	0	0	0	0	0	0	0	0	0	0	0	0	0	0	0	0	0	0	0	0	273.108	0	0	0	0	0	0	0	0	63.9463	0	0	0	0	0	0	0	0	0	2.01506	0	0	0	0	59.12	336.826	0	0	0	0	0	0	0	0	0	0	0	29.7913	0	0	0	0	194.649	875.145	746.55	0	0	0	0	107.204	0	0	93.7245	0	10.6659	9.4054	0	28.6545	0	0	19.8432	0	0	0	0	0	0	0	0	0	4.10001	0	11.3614	24.4682	0	0	14.2839	0	13.2244	0	0	0	0	0	44.0028	37.8069	27.9591	0	0	0
Roseomonas gilardii	257708	27.6863	112.449	0	195.328	0	0	42.2482	0	0	24.6644	0	0	20.3528	0	14.7081	0	0	124.655	0	0	0	156.29	0	6.39977	0	0	11.6974	0	0	34.9354	0	4.83736	0	0	0	0	0	0	0	0	0	0	19.3371	113.189	0	0	0	0	0	0	0	0	0	15.5784	46.9633	0	0	0	0	0	37.5472	0	0	0.693647	0	0	0	4.44767	0	43.3606	3.36504	0	31.7884	15.4784	0	0	0	19.93	0	0	0	124.484	0	0	0	0	0	0	0	0	0	0	0	0	19.4759	0	307.292	68.4747	0	0	0	0	0	36.3395	0	0	0	0	0	0	0	0	0	41.127	0	0	29.0077	326.152	144.659	0	0	0	0	0	0	0	0	0	0	0	0	0	71.7332	0	0	0	0	68.6005	0	0	97.7549	0	0	103.992	105.597	103.564	151.46	81.4203	104.317	200.636	237.896	49.6142	0	20.6186	51.0687	0	93.3285	1.52052	64.5737	51.7626	60.7803	51.4604	0	52.4081	25.1954	47.0177	0	70.5304	142.115	281.126	0	0	10.0832	0	96.3536	19.9249	0	0	214.443
Weissella confusa	1583	27.4289	20.7143	0.444896	1.76236	19.4178	0	21.1241	39.1461	36.0597	65.7716	22.3094	15.4463	0	0	24.5135	11.1854	42.3008	13.2612	153.65	45.6487	70.4116	6.08923	0	92.7967	0	0	63.166	0	10.583	17.4677	0	15.7214	9.50152	1.55166	1.3892	47.514	31.3152	0	0	0	0	20.1669	4.17075	10.1106	0	1.60991	0.158314	0	0	2.77128	0	0	2.43648	29.2094	0	48.0388	56.6171	11.2079	18.1282	50.8713	27.5737	14.5982	14.2305	10.6648	19.4842	0	8.11685	46.2557	9.93205	44.3241	1.68252	0	13.3168	16.2155	18.7015	0	60.9681	0	0	40.7346	0	2.44521	0.812818	46.9085	15.1258	0	0	19.163	30.6125	121.381	48.2609	98.5185	7.80783	0	43.2798	0	34.1436	31.1249	0	64.888	0	0	149.649	41.9302	114.831	48.0895	0	0	0.134338	6.0712	0	0	2.47766	0	1.48381	0	0	0	108.494	0	287.462	0	31.1228	0	0	17.9204	13.0901	1.34112	112.019	0	60.6041	18.665	21.52	185.042	110.314	101.313	307.125	112.701	47.6463	59.77	130.34	30.0399	0	12.4435	72.6781	0	0	0	3.28929	19.8432	8.92111	0	16.8046	0	0	140.434	17.9628	35.9856	0	10.7625	15.1951	33.4158	57.556	0	15.5049	8.92741	0	4.40815	4.69801	15.2334	36.059	2.48244	80.6659	5.92345	0	0.642737	38.0328	0	36.2439
Pseudomonas luteola	47886	27.3695	0	0	0	0	0	0	0	0	0	0	0	0	0	0	0	0	0	0	0	49.2881	0	0	0	0	0	0	0	0	0	0	38.0942	0	0	0	0	41.2042	0	0	0	0	0	2.65411	1.7262	0	0	1.00266	0	0	0	0	0	0	13.6311	0	0	0	0	31.7244	0	0	5.15232	74.163	4.50871	9.236	0	51.0202	12.4535	0	0	0	0	0	0	0	0	0	0	0	0	0	0	4.87691	0	0	0	0	0	0	0	0	0	0	0	0	0	0	0	0	0	0	0	0	0	0	0	0	0	0	0	0	0	0	0	0	0	0	0	0	51.6265	0	0	0	0	0	0	0	0	0	98.1667	64.1691	0	0	0	0	0	0	34.3003	0	0	0	0	0	224.872	310.378	327.408	349.312	451.009	378.738	304.262	322.647	0	0	0	20.5484	0	0	0	0	78.4126	0	20.0495	83.1364	163.889	16.4739	0	11.2228	23.5101	386.411	127.407	34.4912	17.3771	0	13.9624	177.585	54.6327	98.8854	286.156	0
Haemophilus parahaemolyticus	735	27.1437	0	5.33876	0	15.629	117.067	32.3903	42.0459	199.968	24.6644	0	0	0	0	0	0	0	0	23.0475	0	0	0	0	0	0	0	0	7.18433	0	0	0	0	164.241	52.7565	0	0	249.697	0	0	0	227.527	34.8338	0	22.194	0	0	0	0	0	0	0	0	0	35.0513	14.4502	22.7552	0	0	9.0641	254.356	103.255	1.71744	5.74695	167.429	17.5864	167.817	5.79775	166.343	80.6979	0	37.0154	0	11.1689	0	0	0	0	97.6572	54.9396	48.6038	11.4205	0	0	0	0	0	36.1674	0	0	15.1727	0	0	23.4235	17.6728	7.57397	0	1218.93	0	11.2846	0	0	0	0	0	0	27.6259	0	0	1.54488	0	0	0	0	0	5.93526	0	0	0	0	19.0203	0	0	0	0	52.6712	19.7125	0	0	0	0	0	0	0	0	0	0	0	0	83.381	0	0	0	0	74.6612	32.9189	92.6626	16.374	71.6158	39.9414	22.0479	20.8159	3.30761	0	0	0	0	0	0	14.8345	7.68751	0	16.7079	8.89754	2.12056	10.6596	5.35645	23.0067	10.2857	81.0406	0	14.1101	44.684	0	2.53862	0	0	40.5684	39.7438	63.4269
Mogibacterium diversum	114527	26.9673	0	0	0.146863	4.73605	92.8459	0	0	0	0	0	18.8788	0	0	0	0	0	0	0	0	0	0	0	0	0	0	0	0	0	0	0	0	7.46548	4.65499	0	0	10.7131	0	0	0	0	0	0	0.4932	0	0	0	0	0	0	0	4.59068	0	0	0	0	0	17.6125	0	320.065	39.3072	38.6424	0	6.06941	1.51825	0	3.47865	8.0058	0	0	0	0	0	0	74.806	0	0	0	0	3.70314	32.7387	0	0	0	0	0	0	0	0	0	0	0	0	0	0	0	40.9723	0	0	22.9016	0	0	0	0	342.94	21.4868	136.303	0	0	1.72392	0	0	0	0	2.96763	0	103.139	137.327	117.535	0	0	0	0	0	0	12.5443	0	0	0	0	0	0	0	0	0	0	0	117.601	71.4694	107.586	32.585	0	0	289.757	225.302	208.218	222.414	209.306	58.7373	218.275	228.232	145.535	18.7817	1.99076	0	204.268	0	0	15.7071	1.5375	0	25.396	0	0	31.9788	0	15.1507	2.93876	38.7586	38.776	43.8979	297.893	0	80.3897	80.5828	5.1419	43.1039	79.4877	9.06098
Citrobacter sp. Y3	2716879	26.8097	0	0	0	0	0	0	0	0	0	0	0	0	0	0	0	0	0	0	0	0	0	0	0	0	0	0	0	0	0	0	0	0	0	0	0	0	0	0	0	0	0	0	0	0	0	0	0	0	0	0	0	0	0	0	0	0	0	0	0	0	0	0	0	0	0	0	0	0	0	1038.11	0	0	0	0	0	0	0	0	0	0	0	0	0	0	0	0	0	0	0	0	0	0	0	0	0	0	0	0	0	0	0	0	0	0	0	0	0	0	0	0	0	0	0	0	0	0	0	3734.01	0	0	0	0	0	0	0	0	0	0	0	0	0	0	0	0	0	0	0	0	0	0	0	0	0	0	0	0	0	0	0	0	0	0	0	0	0	0	0	0	0	0	0	0	0	0	0	0	0	0	0	0	0	0	0	0	0	0	0	0
Klebsiella quasipneumoniae	1463165	26.7322	0	0	0	0	0	0	0	0	0	0	0	0	0	0	0	0	0	0	0	0	3431.28	0	0	0	0	0	0	0	0	0	0	0	0	0	0	0	0	0	0	0	0	0	0	0	0	0	0	0	0	0	0	0	0	0	0	0	0	0	0	0	0	0	0	0	0	0	0	0	0	0	0	0	0	0	0	0	0	0	0	0	0	0	0	0	0	0	0	0	0	0	0	0	0	0	0	0	0	0	0	0	0	0	0	0	0	0	0	0	0	0	0	0	0	0	0	0	0	0	0	0	0	0	0	0	0	0	0	784.131	0	0	370.633	0	0	0	0	0	0	0	0	0	0	0	0	172.29	0	0	0	0	0	0	0	0	0	0	0	0	0	0	0	0	0	0	0	0	0	0	0	0	0	0	0	0	0	0	0	0	0	0
Streptococcus sp. I-G2	1156431	26.7039	0	0	0	636.052	0	0	0	0	0	0	0	0	0	0	0	0	0	0	0	0	0	0	0	0	0	0	0	0	0	0	0	0	0	0	0	0	0	0	0	0	0	0	0	0	0	0	0	0	0	0	0	0	157.731	0	0	0	0	0	0	0	0	0	24.5378	0	0	0	32.0232	0	0	0	0	0	0	0	0	0	0	0	0	0	0	0	0	0	0	0	62.2797	0	0	0	0	0	0	0	0	0	0	0	0	0	0	0	0	0	0	0	0	0	0	0	0	0	0	0	0	0	0	0	0	0	0	0	0	0	0	76.7351	0	0	0	0	0	0	0	0	0	0	0	0	0	0	0	0	0	389.469	67.5892	200.582	0	0	79.3726	375.43	0	0	17.0637	0	0	0	0	0	0	0	0	0	0	17.443	87.4886	0	0	0	0	0	0	0	0	306.128	0	829.116	1173.77	220.484
Pseudomonas lurida	244566	26.6946	0	0	0	0	0	5.6331	0	0	0	0	0	0	0	0	0	53.1471	0	0	0	0	0	0	38.3986	0	0	0	0	0	0	0	0	0	0	40.2868	40.9603	0	0	0	0	29.597	0	0	0	0	0	0	0	0	0	0	0	0	99.312	148.115	321.101	0	0	0	0	0	0	0	0.260118	0	2.60182	0	0	0	0	0	0	0	0	0	0	0	37.8671	55.4436	0	0	0	0	0	0	0	0	0	0	0	0	0	0	0	0	0	0	0	0	0	0	0	0	0	0	0	0	0	0	0	0	0	0	0	0	0	0	0	0	0	0	0	0	0	0	0	0	0	0	0	0	0	0	0	0	0	0	102.901	1619.97	741.148	0	0	0	44.4412	1.28255	10.9015	2.729	2.13142	0	39.6863	0	162.073	0	0	0	0	0	9.62995	0	0	0	24.7277	56.1657	98.1517	47.4837	76.7758	224.455	51.4284	175.001	40.1609	0	213.49	0	0	0	1.28547	0	0	132.894
Micrococcus sp. 28	161213	26.6897	0	0	87.5304	0	0	0	0	0	0	0	0	0	0	0	0	0	204.222	0	0	0	0	0	0	0	0	0	0	0	0	0	0	0	0	0	0	0	0	0	0	0	0	107.681	0	0	0	0	0	16.941	16.3967	0	0	0	0	79.4763	0	0	0	160.132	0	0	0	0	0	0	157.41	0	8.89533	0	0	0	0	0	0	0	0	0	0	0	562.415	121.818	0	0	0	0	0	0	0	0	0	0	0	0	0	305.123	0	0	0	0	0	0	0	0	0	0	0	0	0	0	0	0	0	0	182.501	81.6098	0	0	0	0	0	0	0	0	0	0	0	0	0	1370.08	0	0	0	0	0	0	0	0	0	0	0	0	0	0	24.8871	0	0	54.58	0	0	79.3726	8.17768	0	0	0	0	0	0	0	117.803	26.1375	293.176	0	0	0	0	54.1596	0	0	0	0	630.249	0	0	0	0	0	0	0	0
Methylobacterium sp. WL1	2603276	26.5528	0	0	0	0	0	0	4.34957	0	0	0	0	0	0	0	0	7.59245	50.3925	46.095	0	0	0	0	15.9994	0	0	0	0	0	0	0	0	12.8949	0	0	0	0	0	0	0	0	0	49.6698	0	0.618527	0	0	0	0	0	0	2.29534	17.0554	0	14.4502	0	0	0	0	0	0	0	0	5.896	0	48.7841	202.921	406.517	3.72452	10.5993	51.3168	0	2.57744	7.37069	0	0	0	0	0	22.2189	0	0	0	0	0	0	0.809717	0	0	0	0	141.62	0	0	0	0	13.6574	0	0	0	0	0	0	58.7023	0	0	0	0	0	0	0	0	7.43299	0	0	0	0	0	0	0	2973.74	0	0	0	0	0	0	0	0	290.41	0	0	0	0	0	0	0	0	0	0	0	0	0	0	0	0	2.729	26.8559	0	0	0	188.534	0	1.56417	0	0	11.7149	0	2.61785	0	15.1951	0	0	0	0.969054	3.57097	0	2.93876	0	0	0	0	0	0	0	0	0	0	0
Pseudomonas extremaustralis	359110	26.465	17.7551	3.11427	0	0	244.898	19.7158	0	0	24.6644	3.71824	32.6088	0	158.858	0	0	45.5547	45.0881	0	0	56.3293	463.796	0	0	0	0	49.1291	0	0	34.9354	0	6.65138	0	20.1716	5.55681	103.22	32.1393	0	0	0	0	0	91.3773	0	3.71116	0	2.5858	0	0	5.08067	0	9.18137	0	54.5242	162.565	0	28.3086	65.6465	129.919	19.0767	0	0	0	9.19082	24.4185	31.2218	62.6157	80.058	9.93205	0	35.3329	0	0	0	0	0	0	0	4.03226	0	0	0	0	14.4334	0	0	0	0	0	45.518	0	0	0	0	0	0	20.4861	0	0	0	0	0	0	0	0	27.9669	0	1.87468	5.03766	0	0	6.83351	7.43299	0	2.96763	24.6514	4.83462	188.825	0	0	0	0	0	0	168.548	5.37613	21.6664	51.9684	0	241.327	188.942	0	0	0	0	0	183.771	0	250.143	239.08	32.585	73.2974	0	6.22177	12.8255	0	10.916	24.2982	5.63878	22.0479	14.1251	0	33.6093	62.5668	0	4.78753	74.1942	90.2174	156.199	121.975	0	16.7079	0	0	12.5977	0	0	0	0	0	6.27114	0	0	0	18.1473	13.1761	0	0	0
Nocardioides sp. S-1144	2582905	26.4087	76.9388	58.7263	0	0	0	4.22482	75.3926	0	0	0	0	77.3405	117.987	2.45135	0	5.42318	10.609	0	0	0	0	0	0	0	0	0	0	0	0	0	0	128.271	113.271	291.732	0	0	0	0	0	0	0	3.41243	0	0	0	2.11085	144.486	16.1914	8.08289	95.4816	89.5183	169.336	0	0	0	0	0	0	0	7.04009	0	0	10.7515	0	512.558	303.802	291.767	12.4151	48.1784	210.315	0	12.028	0	0	0	0	17.937	36.2904	64.3421	0	0.666877	0	0	0	0	24.2915	6.38766	0	0	41.3665	36.9444	0	0	0	58.931	0	0	0	0	0	58.5453	256.541	27.9535	0	0	0	26.8704	5.03766	11.8426	17.3466	25.0562	0	0	2.96763	0	130.535	68.6636	0	0	0	0	0	0	0	0	67.7074	0	0	0	0	0	0	89.3307	0	0	0	0	119.116	143.448	0	0	26.882	0	0	0	1.3645	0	5.63878	2.20479	5.94741	0	0	0	0	121.284	0	0	13.9619	0	0	0	0	0	51.3599	23.2113	83.0485	88.1629	0	0	0	0	0	32.1559	7.56138	0	0	0	0
Propionibacterium virus ATCC29399BT	1982253	26.3062	0	0	0	0	0	0	0	0	0	0	0	0	0	0	0	0	0	0	0	0	0	0	0	0	0	0	0	0	0	0	0	0	0	0	0	0	0	0	0	0	0	0	0	0	0	0	0	0	0	0	0	0	0	0	0	0	0	0	0	0	0	0	0	0	0	0	0	0	0	0	0	0	0	0	0	0	0	0	0	0	0	0	0	0	0	0	0	0	0	0	0	0	0	0	0	0	0	0	0	0	0	0	0	0	0	0	0	0	0	0	0	0	0	0	0	0	0	0	0	0	0	0	0	0	0	1371.3	0	0	0	0	0	0	0	0	0	0	0	0	0	0	2265.01	0	0	0	0	0	0	0	0	0	0	0	0	0	0	0	0	0	0	0	0	0	0	398.281	0	0	0	0	0	0	0	0	0	647.903	0	0	0	0
Luteimonas sp. YGD11-2	2508168	26.1707	722.041	944.96	424.728	0	0	40.84	0	0	0	0	0	0	2.31347	33.0932	0	0	0	0	0	38.7264	0	0	31.9989	0	0	0	0	0	0	0	1.81401	0	0	5.55681	0	53.5654	0	0	0	0	0	0	0.4932	1.85558	2.47679	1.00266	15.2985	11.244	2.07846	0	0	0	21.4202	0	250.307	14.1543	0	0	19.0767	32.8538	0	10.6729	42.3992	0	0	57.9775	14.2325	9.93205	15.4171	0	0	0	0	0	0	0	115.594	420.868	293.474	1.52273	0	0	0	0	10.5119	17.274	35.1321	0	0	0	0	0	100.146	0	0	81.9445	0	0	0	0	0	0	0	0	0	0	5.62404	8.86628	0	15.901	2.27784	24.7766	0	0	0	3.22308	25.7489	0	0	0	0	0	0	0	0	0	0	112.019	0	0	42.6628	0	63.8077	0	0	0	29.4002	0	0	0	0	0	0	0	3.27045	0	0	0	0	0	109.151	0	0	0	0	34.3636	0	117.803	97.3752	46.4791	7.35148	0	0	1.93811	0	0	7.34691	0	0	0	0	0	0	0	0	0	0	0
Comamonas aquatica	225991	26.1143	5.91837	3.55917	0	0	0	0	0	0	0	8.67589	0	8.1411	0	0	5.59268	0	31.8269	0	0	0	47.6989	0	0	0	0	25.7343	0	3.42392	12.7038	0	0	27.8259	44.9982	2.7784	0	0	0	0	0	0	0	3.41243	0	0.618527	0	0	0	0	0	0	6.88602	17.0554	0	0	0	0	0	30.2137	0	0	6.86976	0	17.688	0	6.50455	103.2	10.6744	0	1.92714	0	98.1354	205.765	208.591	0	0	0	0	89.7179	0	7.61365	0	51.3701	0	0	0	0	0	0	0	0	0	11.7118	0	0	0	0	58.0997	0	0	0	0	0	0	0	0	0	0	0	17.539	0	0	0	0	45.9982	0	0	0	0	0	0	0	0	0	0	26.8807	0.451383	0	0	0	0	21.3314	0	0	17.2366	0	0	9.80008	0	0	0	0	0	104.881	300.118	111.559	81.87	105.719	79.8827	141.107	242.357	0	0	4.9769	0	6.38337	0	0	61.0833	59.4501	53.6297	61.4851	269.151	256.588	72.6791	68.4435	97.0769	23.5101	256.041	110.789	0	0	0	14.3855	40.6154	107.658	65.9236	344.447	202.362
Haematobacter massiliensis	195105	25.9202	20.7143	26.2489	54.4862	0	0	8.44965	0	0	65.7716	136.335	0	0	0	0	0	0	0	0	19.5637	0	0	0	22.3992	0	358.8	306.472	519.324	441.374	9.52785	0	0	31.2193	79.1348	230.607	0	0	0	0	0	0	14.2085	0	3.4524	0	0	0	0	0	0	10.9286	71.1556	13.4007	0	0	0	0	0	0	0	0	0	0	36.0696	0	39.6777	0	0	0	59.7412	0	196.271	4.29573	8.35345	0	0	0	31.8881	45.363	0	0	0	0	0	0	47.3034	0	0	0	0	0	0	0	0	0	0	126.331	0	7.5231	0	0	0	0	19.5674	0	0	0	0	12.2247	0	0	0	0	0	100.899	0	0	0	144.659	0	0	0	0	0	0	0	0	0	0	0	0	0	0	0	0	0	236.637	0	35.7347	0	0	8.41118	0	31.1088	29.0712	36.7017	51.851	117.228	46.9898	90.3966	111.514	0	0	0	0	0	12.1054	0	0	35.3626	0	17.3762	0	1.81762	47.4837	0.595161	42.6465	23.5101	86.9131	26.3123	45.4657	34.7542	0	22.4245	36.2946	18.9607	0	42.3934	0
Streptococcus sp. oral taxon 061	712623	25.8716	88.7755	42.2651	0	6.15687	51.1325	5.6331	0	6.55631	0	0	130.435	0	47.0405	25.7391	16.7781	1.08464	5.30448	0	0	0	0	0	0	0	0	58.4871	0	0	76.2228	6.60138	0	48.865	0	87.5197	14.7457	140.918	0	0	0	14.7985	39.4172	0	0	0	0.743037	2.42748	0	0	0	0	0	0	0	0	0	0	243.373	60.4273	46.632	106.188	21.468	15.3252	26.7921	4.17518	23.4164	31.3079	144.104	0	55.887	134.602	0	0	19.4095	0	0	0	0	0	0	6.09092	0	0	0	0	0	0	0	0	0	62.0497	0	0	0	0	0	0	0	0	45.8033	0	0	0	0	332.078	119.371	53.3572	0	1.14187	0	14.4555	13.667	9.91066	0	13.3543	0	25.7847	0	45.2059	0	0	0	0	138.193	0	12.5443	0	0	0	0	0	23.9978	0	0	89.6301	48.3539	0	117.601	0	59.77	0	92.5229	0	116.436	77.3808	119.553	106.431	67.3529	70.4847	66.1438	137.534	0	0	0	0	20.746	3.90496	13.1778	0	18.9625	0	50.7921	1.39024	0	7.75243	0	25.2512	4.40815	93.9601	0	47.0335	0	20.1665	58.8114	38.8871	83.5558	25.3552	0	154.037
Pseudomonas sp. JY-Q	1338689	25.8689	0	0	0	0	0	0	0	0	0	0	0	0	0	0	0	0	0	0	2856.3	0	0	0	0	0	0	0	0	0	0	0	0	0	0	0	0	0	0	0	0	0	0	0	0	0	0	0	0	0	0	0	0	0	0	0	0	0	0	0	0	0	0	0	0	0	0	0	0	0	0	0	0	0	0	0	0	0	0	0	0	0	0	0	0	0	0	0	0	0	0	0	0	0	0	0	0	0	0	0	0	0	0	0	0	0	0	0	0	0	0	0	0	0	0	0	0	0	0	0	0	0	0	0	0	0	0	0	0	0	0	0	0	0	0	0	0	0	0	0	0	0	0	0	0	0	0	0	0	0	0	0	0	152.23	0	0	0	0	0	0	594.501	0	0	0	0	0	0	1001.63	0	0	0	0	0	0	0	0	0	0	0	0
Brevibacterium aurantiacum	273384	25.8482	0	0	0	0	0	0	0	0	0	4.95765	0	0	0	13.4824	0	0	0	0	0	0	0	0	0	0	0	145.048	0	0	0	0	0	0	0	0	0	0	0	0	0	0	0	0.758318	0	0	0	0	22.0979	0	0	0	16.0674	0	0	0	0	0	0	0	0	0	0	0	0	0	340.188	34.7865	76.4999	0	0	0	0	0	0	162.08	151.554	0	3.98601	0	0	0	0	0	0	0	0	0	0	0	0	0	0	35.1353	0	0	0	10.2431	0	0	0	0	66.9089	0	120.2	0	0	0	0	0	8.69456	0	0	0	0	1.48381	0	0	25.7489	0	0	0	0	0	0	0	0	0	0	0	0	0	0	0	0	0	0	0	0	0	0	0	0	0	38.2194	52.1572	7.26766	0	0	70.0148	0	20.8159	0	35.5863	0	0	0	3.90496	0	66.319	0	0	0	0	0	22.2882	0	32.546	0	0	0	0	0	0	0	0	0	2418.89	121.881	471.171
Serratia marcescens	615	25.7542	0	0	52.577	0	0	47.8813	0	4.91723	0	0	0	0	0	0	0	0	0	0	0	0	0	0	0	0	0	0	0	0	0	0	0	0	0	0	478.416	886.714	0	0	1455.26	969.302	173.711	252.52	16.7688	0	0	0	0	0	0	0	0	0	0	0	0	0	0	0	0	0	0	0	0	0	0	0	0	0	0	0	0	0	0	0	0	0	0	0	0	0	0	0	0	0	0	0	0	0	0	0	0	0	0	0	0	0	0	0	0	0	0	0	0	0	0	0	0	0	0	0	0	0	0	0	0	0	0	0	0	0	0	0	0	0	0	0	0	0	0	0	0	0	0	0	0	0	0	0	0	0	51.6687	0	0	0	0	0	0	0	0	0	0	0	0	0	0	0	0	54.1023	0	0	0	0	39.3818	22.2882	0	0	0	0	0	0	0	0	0	0	78.7353	0	0	0
Streptococcus sp. oral taxon 431	712633	25.4223	35.5102	52.9427	0	0	0	0	0	0	0	4.95765	0	0	0	0	0	0	0	0	0	0	0	0	0	0	0	0	0	0.62253	0	0	0	0	161.373	0	0	148.335	0	0	0	183.132	27.042	0	29.592	9.89642	0	0	0	0	0	0	0	0	17.5257	46.9633	118.833	474.168	72.0511	4.53205	118.7	35.7871	93.6005	33.1134	92.6886	57.1873	81.9573	51.0202	187.692	9.93205	1.92714	0	0	0	0	0	0	46.699	468.356	96.7743	128.221	0	0	0	0	0	0	0	0	0	0	0	0	11.7118	0	0	0	0	0	15.0462	0	0	0	0	0	0	34.106	69.3644	0	0	0	0	0	0	46.2679	0	0	78.9655	0	0	0	0	0	148.698	0	0	32.2568	4.51383	0	0	0	0	0	0	0	0	18.4205	0	49.0004	0	131.494	0	0	0	159.988	31.6364	46.513	23.1965	60.5324	59.6771	50.7103	104.08	16.5381	6.91956	6.39888	0	0	0	0	11.344	0	0	30.0742	0	0	3.87622	2.9758	6.73366	0	8.22151	0	83.0925	0	0	0	42.9919	11.2479	83.6722	116.582	27.1829
Rhodococcus sp. 008	1723645	25.1784	0	0	0	0	0	0	0	0	0	0	0	0	0	0	0	0	377.944	0	0	0	0	0	0	0	0	0	0	0	0	4.40092	38.6989	0	0	0	0	0	0	0	0	0	0	0	0	484.616	0	0	0	0	0	214.546	0	0	0	0	0	0	0	48.3419	0	0	0	0	0	0	0	0	78.2789	0	0	0	0	0	0	0	179.844	0	0	0	0	0	0	0	0	0	0	0	0	0	0	0	0	0	0	587.524	0	0	0	0	0	0	0	0	0	0	0	0	0	0	0	0	0	0	0	0	49.3028	0	0	325.483	970.035	0	0	0	0	0	0	0	0	0	0	0	0	0	0	0	0	0	686.005	0	0	0	0	0	39.9971	0	0	0	0	0	0	0	0	0	43.3702	0	0	178.847	0	174.524	0	0	0	0	0	0	0	0	0	0	0	0	0	0	0	0	0	0	0	0
Porphyromonas gingivalis	837	25.0087	11.8367	0	0	651.681	1739.85	76.0468	139.186	0	32.8858	8.67589	0	122.117	70.1751	24.5135	0	0	0	0	0	21.1235	0	0	0	0	0	37.4317	0	0	0	0.733486	0	5.42944	0	19.4488	0	0	0	0	0	27.7472	0	0	0	0	0	0	10.7656	1.79905	0	5.75191	0	0	27.2621	28.9005	7.58507	0	0	3.02137	317.945	0	6.01104	0	1.99424	0	7.155	8.11685	0	0	0	0	49.0677	0	0	18.7015	0	0	3.98601	0	0	0	0	0	28.8668	0	42.0475	0	15.9691	0	30.3453	0	0	0	0	0	0	0	0	11.2846	0	0	0	0	13.9767	0	0	0	0	0	0	0	0	0	35.9861	0	0	43.5116	0	0	0	232.943	0	10.3743	0	0	197.125	0	95.2195	0	0	0	0	0	0	0	0	91.8857	0	0	0	0	0	0	4.44412	0	2.90706	2.729	0	10.3378	0	2.23028	0	0	0	0	0	0	0	36.65	24.6	8.04446	8.0198	0	0	0	0	0	0	0	0	0	0	0	0	0	0	0	0	15.1016
Eikenella corrodens	539	24.6939	0	0	0	2.84163	29.603	0	0	0	0	0	0	0	0	36.7702	0	5.42318	0	0	6.52124	0	0	0	67.1976	0	0	0	0	0	0	0	0	103.838	108.616	231.997	0	0	0	0	0	0	0	42.0866	0	0	0	0	0	1.94897	0	24.7332	0	0	9.73647	54.1884	0	0	0	0	402.731	35.2005	30.0552	0	0	0	247.823	97.4023	119.197	0	0	0	0	0	16.2155	0	0	0	0	37.8025	0	0	0	0	0	0	0	0	0	0	0	0	0	0	0	0	0	0	0	18.8077	61.071	0	0	0	0	0	0	0	0	0	0	0	0	0	0	0	0	46.7347	85.8295	144.659	0	0	0	0	0	0	0	48.298	0	0	49.0834	60.6041	138.654	0	408.369	0	0	0	98.0008	571.755	430.344	0	0	0	23.1094	50.4472	0	5.458	28.9873	20.2056	26.4575	54.2701	0	31.6323	11.6602	0	0	0	0	85.5166	74.3126	73.2939	0	0	0	0	0	10.6616	0	0	0	0	0	0	0	0	0	25.3552	0	0
Pseudomonas migulae	78543	24.5642	0	0	0	117.454	0	0	0	0	0	81.8012	6.86501	0	0	0	0	54.2318	0	0	0	52.8087	0	0	0	0	0	0	0	0	0	0	0	0	0	0	0	0	0	0	0	0	91.2096	0	77.4324	0	0	0	0	7.79587	0	0	0	0	0	0	0	56.6171	153.709	0	125.059	0	0	0	18.8152	0	0	0	31.1337	0	0	0	0	0	0	0	0	0	31.8881	88.7098	0	0	0	0	0	0	99.8628	0	103.001	0	0	0	0	27.3274	0	0	0	0	0	0	0	0	284.363	0	0	0	0	0	6.24893	0	0	0	0	0	0	0	0	0	0	0	0	0	0	0	0	0	0	0	0	0	184.063	0	0	0	0	230.97	0	0	0	0	0	76.0316	0	0	0	0	0	0	11.5097	0	6.61438	63.9346	0	37.5633	0	0	0	0	0	0	14.35	0	318.787	103.99	128.445	185.089	181.524	161.047	188.081	439.264	279.741	0	0	0	0	4.75287	0	76.0657	164.275	0
Chryseobacterium haifense	421525	24.439	41.4286	160.608	48.9054	43.5717	92.8459	54.9227	0	0	0	130.138	0	0	0	0	0	0	0	0	0	0	0	0	0	0	0	0	0	0	0	0	0	0	0	0	0	0	0	0	0	0	0	0	0	3.71116	0	0	0	7.94579	3.92597	6.3271	52.7929	0	44.7878	0	0	141.543	0	125.387	36.0338	92.1079	0	47.0702	0	0	29.2705	35.9461	77.3894	45.9357	141.645	124.506	0	0	0	0	0	0	0	0	0	0	0	0	39.6918	0	0	0	70.2642	23.1294	637.252	268.882	123.148	101.502	526.649	242.367	250.457	0	190.899	0	0	0	0	0	0	0	0	0	9.99829	14.4413	0	27.4654	0	34.6873	0	0	90.3884	0	0	0	0	0	0	0	0	0	0	0	0	0	0	0	0	0	0	0	0	0	0	0	0	0	0	0	10.6659	0	0	0	0	0	0	0	0	0	0	0	0	0	0	0	0	0	18.0445	0	0	9.69054	8.33225	7.2948	27.9183	0	0	28.2201	0	0	0	0	0	0	0	0
Leuconostoc gelidum	1244	23.9517	2.95918	0.889793	125.862	117.928	0	43.6565	5.79943	4.91723	16.4429	22.3094	49.7713	0	0	0	0	0	25.1963	0	0	0	478.004	0	0	0	221.142	0	1.02633	4.35771	0	0	0	0	0	0	132.711	252.17	34.0286	7.26813	0	401.41	108.627	2.65411	41.1822	0.309263	0	0	0	0	0	0	4.59068	0	1.94729	36.1256	0	0	3.20227	0	4.23927	0	0	6.02061	60.9542	45.2944	31.2218	12.7551	96.9591	3.72452	0.963568	10.9364	0	0	0	74.806	0	0	3.98601	34.7783	0	0	0	0	0	0	0	0	0	0	0	20.6832	12.3148	0	0	0	0	0	0	26.3308	0	0	0	0	30.7488	0	0	0	2.49957	1.41054	0	0	0	0	2.57044	19.2896	0	0	0	9.04118	0	0	0	0	0	0	0	0	0	0	0	3.56495	0	0	0	0	55.2616	81.8161	0	35.7347	23.908	32.585	117.756	32.2584	1.77765	11.9705	10.9015	5.458	32.3976	10.8077	13.2288	8.17768	0	0.988509	0.995381	27.4985	0	0	5.0684	0	3.58751	0	10.6931	19.4634	28.1732	12.5977	14.879	21.3233	27.9183	122.148	4.15457	76.8214	357.472	120.999	2.11552	85.5517	21.8531	17.7487	145.727	0
Rouxiella badensis	1646377	23.8552	0	0	0	24.6275	0	0	0	0	0	0	0	0	0	0	0	0	6.6306	0	0	0	0	0	0	0	0	0	0	0	0	0	0	0	0	0	0	0	0	0	0	0	0	0	0	0	0	1.37206	1.13322	0	0	0	0	13.4007	1.94729	14.4502	0	0	0	0	6.35891	17.6002	0	0	6.15612	0	2.60182	0	10.6744	0	0	0	0	0	0	0	0	0	0	0	0	0	0	0	0	0	0	0	0	0	0	0	0	0	0	0	0	0	0	0	0	0	0	0	0	0	0	0	0	0	0	0	0	0	0	0	0	0	0	0	0	0	0	0	0	0	0	0	0	0	0	0	0	0	0	0	0	0	0	0	0	0	0	0	5.33294	5.55774	12.7184	1.3645	0	0	0	3.71713	0	0	0	15.1091	0	0	0	0	3.58751	0	279.356	225.219	304.452	219.006	344.003	529.715	254.203	1094.64	182.801	3.13557	178.736	85.7075	0	97.2178	44.0275	5.07105	129.83	114.772
Pseudomonas psychrotolerans	237610	23.6092	11.8367	0	1.61549	0	0	0	0	8.19539	0	0	5.14876	0	0	0	0	0	0	0	0	0	0	0	0	0	0	313.491	0	268.31	0	0	0	0	0	0	0	0	0	0	0	0	0	0	8.8776	0	0	0	0	0	0	0	0	0	0	0	0	0	4.8034	0	0	0	0	0	0.606941	7.97079	0	0	0	0	0	0	0	0	0	0	0	0	0	0	0	0	0	0	0	0	0	0	0	0	0	0	0	0	0	0	0	0	0	0	0	0	12.5454	0	0	0	0	0	0	0	0	0	0	0	0	0	0	0	0	0	5.43437	0	0	6.91618	0	0	0	0	0	0	0	0	0	0	0	0	0	308.384	0	0	0	0	0	0	13.3324	4.7027	22.8931	15.0095	2.55771	13.1572	13.2288	18.5856	0	0	0	21.7571	0	0	0	0	5.63751	0	14.0346	10.8439	28.779	11.6287	5.95161	13.4673	29.3876	139.766	4.15457	101.906	255.692	443.662	65.5811	203.077	159.077	83.6722	1536.76	0
Rhodococcus ruber	1830	23.5587	0	0	0	0	0	0	0	0	0	0	0	0	0	0	0	0	0	0	0	172.508	0	0	0	0	0	0	0	217.263	0	0	0	0	0	0	0	0	0	0	0	0	0	0	5.6718	0	0	0	0	0	0	32.7859	0	0	0	0	0	0	0	0	0	0	0	0	0	0	0	28.9888	3.55813	0	0	0	0	47.253	0	0	0	0	13.951	13.1049	0	0	0	0	90.2087	0	0	0	0	0	0	0	0	70.2705	0	0	0	0	0	0	0	0	0	0	0	0	0	0	0	0	0	0	0	2.47766	0	5.93526	119.148	0	0	0	0	0	0	0	0	0	2397.75	219.372	302.423	0	0	0	0	0	0	0	0	0	73.5006	0	11.954	0	51.6687	0	0	0	0	0	17.0514	0	0	0	0	0	0	0	0	0	0	0	10.25	0	96.2376	0	0	60.0814	0	9.53935	0	0	120.483	0	0	0	0	0	0	0	0	0
Microbacterium sp. Y-01	2048898	23.4294	174.592	79.6364	126.155	0	2.69119	0	146.436	122.931	0	17.3518	3.4325	0	0	0	0	0	0	92.19	0	28.1647	0	0	0	0	0	0	0	0	0	0	0	25.1112	0	0	0	0	0	0	0	0	0	0	0	20.7206	0	0	16.4317	0.299841	10.6232	28.1843	96.4043	0	7.78918	54.1884	0	99.08	52.8375	0	0	31.6804	0	15.3252	0.0867059	48.8369	53.3373	16.2337	142.325	11.1736	37.5792	8.41259	0	33.0771	0	0	0	0	9.96502	0	50.9182	0	0	0	46.9085	0	36.7916	22.6721	3.19383	36.735	91.036	296.46	246.296	42.9431	174.372	42.1978	0	68.2871	35.2748	15.0462	0	0	0	106.892	0	0	0	0	24.9957	34.9949	0.824484	0	6.83351	12.3883	38.5565	63.804	0	0	0	0	0	0	0	69.1618	0	0	0	0	0	0	0	0	0	14.3466	0	0	0	0	107.801	0	406.436	0	0	0	18.6653	75.6707	0	8.187	0	44.6403	19.8432	0	0	49.4254	0	0	12.7667	0	0	19.1976	3.07501	0	0	0.556096	28.1732	18.412	89.8693	43.2076	17.6326	0	2.76971	0	0	0	8.88518	0	0	0	0	0
Pseudomonas psychrophila	122355	23.4098	47.3469	0	0	0	6.72796	2.81655	0	0	16.4429	50.8159	12.0138	0	0	3.67702	0	3.25391	0	15.365	97.8186	7.04116	0	0	0	0	0	0	8.21066	0	0	5.1344	0	0	0	0	34.4067	0	0	0	0	0	11.0002	0	19.9746	0	0	0	0	0	0	0	0	0	42.8405	18.0628	93.5492	35.3857	20.8148	0	6.35891	30.5071	2.57616	5.47328	0.433529	5.5669	3.25227	25.5101	17.7907	0	10.5993	113.57	0	0	0	0	82.8497	22.0523	73.7412	179.436	102.762	0	21.34	0	0	0	15.7678	0	0	6.1225	0	62.0497	0	23.4235	0	0	0	0	0	0	0	0	0	0	0	0	0	0	0	0	0	0	0	32.2096	10.2817	16.322	0	0	0	0	0	0	0	0	0	0	0	0	0	0	0	0	0	0	0	0	0	0	0	0	0	0	0	0	95.1042	78.2359	69.4061	47.7575	37.9393	25.8444	46.3007	60.9609	0	8.89658	21.3296	0	0	1.17149	45.1087	0	9.73752	0	188.465	307.243	105.422	89.153	201.76	338.366	44.0815	377.015	126.022	10.9745	173.771	136.124	17.7704	45.8004	19.2821	15.2131	0	0
Debaryomyces hansenii	4959	23.2769	2.95918	0	0	0	1.34559	0	0	0	0	3.71824	0	0	0	0	0	0	0	0	0	0	441.469	0	0	0	0	0	0	0	0	0	0	0	0	0	0	8.24084	0	0	0	29.597	2.2917	0	0	0	0	0	1.13322	0	0	0	0	0	0	0	0	0	0	0	0	0	0	0	0.260118	2.40389	0	8.11685	0	0	0	0	0	0	0	0	0	0	0	0	0	0	0	0	0	0	0	0	0	68.0278	0	20.6832	0	3.90392	0	0	0	0	6.22497	0	0	0	0	0	0	0	0	15.5221	0	0.604519	0	0	6.83351	0	5.14087	10.3867	8.21713	0	0	0	0	0	0	0	0	0	0	0	0	0	0	0	0	3.58666	0	0	0	0	0	119.116	0	0	0	161.292	31.9977	76.0983	55.9609	55.9445	78.8626	32.8929	41.8911	112.257	0	0	0	13.296	0	0	0	0	1.025	0	0.668317	0	6.36168	1.93811	0.595161	6.73366	17.6326	9.39601	2.76971	6.27114	84.4031	2248.56	21.5783	34.5663	70.0583	20.2842	180.172	0
Corynebacterium provencense	1737425	23.2721	0	0	0	0	0	0	0	0	0	0	0	0	0	0	0	0	0	0	0	0	0	0	2611.11	71.7429	1298.43	0	0	0	0	0	0	0	0	0	0	0	0	0	0	0	0	0	0	0	0	0	0	0	0	0	0	0	9.73647	0	0	0	0	0	0	0	0	0	0	0	14.9605	0	0	0	0	0	0	0	0	0	0	0	0	0	0	0	0	0	0	0	0	0	0	0	0	0	0	0	0	0	0	0	0	0	0	0	0	0	0	0	0	0	0	0	0	0	0	0	0	0	0	0	0	0	0	0	0	0	0	0	0	0	0	0	0	0	0	0	25.5231	0	0	0	0	0	0	0	0	0	0	0	0	0	0	0	0	0	0	0	0	0	0	0	0	0	0	0	110.941	0	0	0	0	0	0	0	0	0	0	0	0	0	0	0	0	0
Pseudomonas sp. LH1G9	2083055	23.2717	0	0	0	0	0	0	0	0	0	0	0	0	0	0	0	0	0	0	0	0	1964.79	0	0	0	0	0	0	0	0	0	0	0	0	0	0	169.761	0	0	0	1551.99	23.8337	0	0	28.7615	0	0	0	0	0	0	0	0	81.7864	0	0	0	0	0	0	0	0	0	0	4.9343	195.787	0	0	0	0	34.4916	0	0	0	0	0	0	0	0	0	0	0	0	0	0	0	0	0	0	0	0	0	0	0	0	0	0	0	0	0	0	0	0	0	0	0	0	0	0	0	0	0	0	0	0	0	0	0	0	0	0	0	0	0	0	0	0	0	0	0	0	0	0	0	0	0	0	0	0	0	0	0	0	0	0	0	0	0	0	0	0	0	0	0	0	0	0	0	0	0	0	0	0	0	0	0	0	0	0	0	86.2281	0	0	0	0	0	0	0	0
Dietzia sp. DQ12-45-1b	912801	22.8765	1133.37	643.765	435.743	0	0	0	0	0	0	0	0	0	0	0	0	0	0	0	0	0	0	0	607.979	0	0	0	267.873	0	0	0	0	0	0	0	0	0	0	0	178.674	0	0	0	0	0	0	0	0	0	0	0	0	0	0	0	0	0	0	0	0	0	0	0	0	0	0	0	373.604	0	0	0	0	0	0	0	0	0	0	0	0	0	0	0	0	0	0	0	0	0	0	0	0	0	0	0	0	0	0	0	0	0	0	0	0	0	0	0	0	0	0	0	0	0	0	0	242.405	0	0	0	0	0	0	0	0	0	0	0	0	0	0	0	0	0	0	0	0	0	0	0	0	0	0	0	0	0	0	57.309	0	0	0	0	0	0	0	0	0	0	0	0	0	0	0	0	0	0	0	131.306	0	0	0	0	0	0	0	0	0	0	0	0
Curtobacterium sp. MR_MD2014	1561023	22.637	0	0	0	0	0	28.1655	0	0	16.4429	0	0	0	3.85578	0	0	0	0	0	0	0	0	0	70.3975	0	162.526	0	1.02633	0	0	0	0	0	0	0	0	0	0	21.8044	0	0	8.25011	0	0	4.32969	0	0	25.4975	0	0	8.05267	0	0	0	0	0	49.54	0	0	16.9571	0	0	0	0	0	0	3.47865	33.8023	3.72452	10.5993	84.9672	0	0	0	0	0	0	29.8951	92.7421	211.079	23.6023	0	0	0	0	0	0	0	0	0	0	0	0	0	1.082	0	0	0	0	114.508	526.943	0	0	106.223	0	76.7385	0	48.1168	6.71688	8.76951	0	0	0	0	0	0	0	0	325.483	0	0	0	0	0	0	19.7125	0	7.37616	0	0	0	103.991	0	255.231	0	0	177.478	0	107.204	0	586.529	46.8623	225.809	0	0	0	0	0	0	22.0479	33.4542	16.5381	0	0	0	0	23.0393	17.7394	0	0	0	8.68811	0	0	49.4218	37.4951	30.3015	14.6938	0	0	0	0	0	33.4252	44.2881	42.742	0	0	0
Pseudomonas syringae	317	22.2296	0	0	0	0	0	0	0	0	0	0	0	0	0	0	0	0	0	0	0	0	0	0	0	0	0	0	0	0	0	0	0	0	0	0	0	0	0	0	0	0	194.336	0	0	0	0	0	0	0	0	0	0	0	0	0	0	0	0	0	0	0	0	0	0	0	0	0	0	0	0	0	0	0	0	0	0	0	0	0	0	0	0	0	0	0	0	0	0	0	0	0	0	0	0	0	0	0	0	0	0	0	0	0	0	0	0	0	0	0	0	0	0	0	0	0	0	0	0	0	0	0	0	0	0	0	0	0	0	0	0	0	0	0	0	0	0	0	0	0	0	0	0	0	0	0	0	0	0	0	0	0	0	0	0	0	0	0	0	0	0	204.687	0	0	0	21.3192	0	25.8124	0	0	0	0	0	0	0	0	0	0	3510.71	0
Ochrobactrum sp. MT180101	2726427	22.1225	0	4.00407	0	0	0	0	0	0	0	0	118.421	0	0	0	0	0	0	0	0	0	0	0	0	0	0	0	0	0	0	0	0	0	0	0	0	0	0	0	0	0	0	0	0	0	0	0	0	2.84849	0	0	0	0	60.3661	0	0	0	0	0	0	46.934	0	0	19.162	0	20.1641	0	18.6802	0	46.2513	0	0	0	5.89655	0	0	0	0	0	0	0	0	0	0	0	0	0	0	195.92	0	1234.1	0	0	0	0	0	0	286.349	0	0	0	0	0	0	0	0	0	0	0	0	0	0	146.182	0	0	0	49.9578	60.0807	0	0	0	0	0	0	0	0	0	0	0	0	0	0	0	0	0	0	0	0	0	0	0	475.832	0	21.3318	95.3366	0	150.095	318.434	0	68.3486	369.483	0	0	0	0	15.9584	64.0413	0	43.6309	0	0	0	0	0	0	0	0	0	0	0	0	0	0	0	0	0	0	0	0
Enterobacter sp. E20	1560339	22.1012	0	0	0	0	0	0	1674.59	1196.53	0	0	0	0	0	0	0	0	0	0	0	0	0	0	0	0	0	0	0	0	0	0	0	0	0	0	0	0	0	0	0	0	0	0	0	0	0	0	0	0	0	0	243.306	0	0	0	0	0	0	0	0	0	0	0	0	0	0	0	0	0	0	0	0	0	0	0	0	0	0	0	0	0	0	0	447.435	0	0	0	0	0	0	0	0	0	0	0	0	372.165	0	0	0	0	0	0	0	0	0	0	0	0	0	0	0	0	0	0	0	0	0	0	0	0	0	0	0	0	0	0	0	0	0	0	0	0	0	0	0	0	0	0	0	0	0	0	0	0	0	0	0	0	0	0	0	0	0	0	0	0	0	0	0	0	0	0	0	0	0	0	0	0	0	0	0	0	0	0	0	0	0	0
Bifidobacterium adolescentis	1680	22.0387	2.95918	0	0	0	0	0	0	0	0	0	0	24.4233	4.62693	13.4824	193.88	170.288	172.396	0	0	21.1235	0	0	0	0	0	0	0	0	0	0	12.6981	68.5467	113.271	80.5737	0	0	0	65.4132	72.8803	46.2453	11.4585	41.3283	0	0	0	0	0	1.04944	0	13.8046	41.3161	37.7655	36.9986	0	70.794	0	22.4159	21.1496	29.6749	8.80012	18.0331	0	0	0	5.20364	0	0	0	0	0	98.1354	20.6195	34.3966	0	0	0	37.8671	43.8509	6.01761	49.4887	28.2311	51.6952	0	0	0	7.01755	0	0	0	0	36.9444	0	0	1.082	0	0	0	0	0	0	29.2727	82.4596	0	0	0	0	0	0	2.62336	15.901	0	2.47766	0	50.4497	0	27.3962	120.161	72.3295	0	0	0	152.156	431.854	142.212	0	0	0	0	0	0	0	0	0	0	80.5898	108.249	58.8005	0	131.494	32.585	0	0	15.9988	2.99263	0	21.832	0	0	0	0	0	47.4484	3.41273	2.11527	0	5.07645	1.52052	0	6.66251	0	0	10.0097	0	84.3077	79.1564	48.2579	13.2244	0	0	0	0	0	131.585	54.442	3.21369	12.6776	0	0
Sphingobium sp. LF-16	2185111	22.0384	0	0	0	0	0	0	0	0	0	0	0	0	0	0	0	0	0	0	0	0	0	0	0	0	0	0	0	0	0	0	0	0	0	0	0	0	0	0	0	0	0	0	0	0	0	0	0	0	0	0	0	0	0	0	0	0	0	0	0	0	0	0	0	0	0	0	0	0	0	0	0	0	0	0	0	0	0	0	0	0	0	0	0	0	0	0	0	0	0	0	0	0	0	0	0	0	0	0	0	0	0	0	0	0	0	0	0	0	0	0	0	0	0	0	0	0	0	0	0	0	0	0	0	0	0	0	0	0	0	0	0	0	0	0	0	0	0	0	0	0	0	0	164.432	231.287	679.526	330.209	924.611	76.5934	432.14	639.346	0	0	0	0	0	0	0	0	0	0	0	0	0	0	286.868	0	0	0	0	0	0	0	157.818	0	0	0	0	0
Burkholderia sp. YI23	1097668	21.8301	0	0	0	0	14.8015	0	0	0	24.6644	0	0	293.08	42.4135	120.116	7.45691	2.16927	47.7403	0	0	179.55	0	0	54.3981	0	0	128.672	0	38.5969	65.107	9.53532	32.6522	141.844	3.10333	0	0	0	0	0	0	0	0	0	0	0	0	0	0	0	0	0	0	0	0	0	0	0	9.60681	0	0	0	0	0	0	0	0	0	0	0	0	0	0	15.0351	89.1854	43.6368	46.4767	0	75.7342	70.0606	73.6	0	40.2349	23.084	0	0	0	0	0	0	0	0	0	0	0	0	0	0	0	0	0	0	0	0	0	13.9659	0	189.176	0	0	0	0	0	0	0	0	0	0	0	0	0	0	0	0	0	0	43.0091	68.1588	0	0	0	81.9938	53.3285	190.093	0	0	0	0	0	0	0	0	0	0	0	0	0	13.645	0	35.7123	11.024	0	0	69.1956	22.4672	0	148.413	26.9442	4.05472	92.4975	58.9376	33.9655	234.579	13.3463	191.456	116.287	95.8209	91.4655	129.306	41.1076	123.252	0	0	0	0	0	0	0	0	0
Dietzia psychralcaliphila	139021	21.7584	29.5918	13.7918	38.0375	3.31524	0	0	0	0	205.536	0	0	0	0	0	0	0	49.0664	0	0	0	0	0	0	0	0	0	0	0	0	0	0	6.10812	0	0	0	3.29633	0	0	108.145	61.0438	0	0	0	0	0	0	15.2985	0	0	0	0	0	0	0	0	0	0	0	0	0	0	0	0	0	0	0	0	0	5.78141	0	0	30.0701	0	199.483	76.7875	20.7551	13.951	13.6089	0	0	0	0	0	0	0	0	0	0	333.799	0	0	0	0	0	0	0	0	0	0	0	179.818	0	11.1814	0	0	318.688	33.1193	0	0	111.307	63.7794	2.47766	84.8244	37.0953	0	0	0	0	0	0	0	0	0	0	0	0	0	180.953	0	0	55.9949	0	0	437.809	0	0	102.901	0	0	347.573	50.4671	0	7.99942	9.4054	0	6.8225	0	0	0	6.69083	0	0	0	0	0	0	0	92.4975	27.1625	0	0	0	0	75.5862	12.4984	0	26.4489	0	0	0	0	0	0	0	12.5334	349.902	0	0
Ralstonia mannitolilytica	105219	21.7139	0	0	15.7144	480.709	0	43.6565	0	0	0	444.949	0	0	0	0	0	30.3698	1.32612	0	0	0	0	0	0	0	0	0	0	247.456	309.655	0	47.769	0	0	0	180.225	0	0	0	0	7.39925	0	0	0	0	0	0	0	2.84849	0	0	0	0	0	0	0	0	155.31	63.4487	0	0	0	0	0	0	0	0	0	0	0	34.4916	0	0	0	81.0398	0	0	0	0	266.626	0	0	0	0	0	0	39.1363	0	0	0	144.783	0	0	315.754	0	0	0	103.75	0	0	0	0	0	53.1116	0	0	0	0	0	0	0	0	0	0	11.8705	0	0	0	0	0	0	0	0	0	0	0	0	0	0	0	0	21.3314	0	0	0	0	0	24.5002	131.027	406.436	76.0316	0	0	0	0	0	0	0	0	22.0479	0	0	0	0	0	0	53.8884	0	29.669	0	0	0	3.61463	0	0	0	0	0	0	0	0	0	15.1249	0	0	0	0	0	0
Citrobacter sp. RHBSTW-00903	2742670	21.6519	0	0	0	0	0	0	0	0	0	0	0	0	0	0	0	0	0	0	0	0	0	0	0	0	0	0	0	0	0	0	0	0	0	0	0	0	0	0	0	0	0	0	0	0	0	0	0	0	0	0	0	0	0	0	0	0	0	0	0	0	0	0	0	0	0	0	0	0	0	0	0	0	0	0	0	0	0	0	0	0	0	0	0	0	0	0	0	0	0	0	0	0	0	0	0	0	0	0	0	0	0	0	0	0	0	0	0	0	0	0	0	0	0	0	0	0	0	0	0	0	0	0	0	0	0	0	3854.04	0	0	0	0	0	0	0	0	0	0	0	0	0	0	0	0	0	0	0	0	0	0	0	0	0	0	0	0	0	0	0	0	0	0	0	0	0	0	0	0	0	0	0	0	0	0	0	0	0	0	0
Limnospira fusiformis	54297	21.6295	0	0	0	0	0	0	0	0	295.972	0	0	0	0	0	0	0	0	0	0	0	0	0	0	0	0	0	0	0	0	0	0	0	0	0	0	0	0	0	0	989.65	0	0	0	0	33.8082	26.544	30.597	0	0	0	0	0	0	0	260.421	0	310.62	303.647	0	0	0	0	242.69	422.326	0	0	859.289	52.1433	0	0	0	0	0	0	0	0	0	0	0	0	0	0	0	0	0	0	0	0	0	0	0	0	0	0	0	0	0	0	0	0	0	0	0	0	0	0	0	0	0	0	0	0	0	0	0	0	0	0	0	0	0	0	0	0	0	0	0	0	0	0	0	0	0	0	0	0	0	0	0	0	0	0	0	0	0	0	0	0	0	0	0	0	0	0	0	0	0	0	0	22.3457	0	0	0	0	0	0	0	0	0	0	0	0	0	0	0	0	0	0
Tessaracoccus timonensis	2161816	21.4535	14.7959	0	0	5.20966	48.4413	0	163.834	0	123.322	0	39.4738	0	0	0	0	0	0	0	0	0	0	0	0	0	0	0	0	0	0	0	0	0	21.7233	0	0	0	0	83.5835	0	0	23.8337	76.5901	0	0	0	0	34.5633	0	0	43.1393	0	0	0	0	0	0	0	0	0	0	1.71744	61.8481	0.780353	0	391.574	0	42.6976	0	0	0	0	0	0	0	0	0	65.7692	114.415	0	0	0	0	0	0	0	0	0	0	0	0	0	0	0	6.49197	0	0	0	0	0	0	0	0	0	94.6577	0	0.970132	69.9881	0	8.09494	88.1783	0	0	169.649	19.2896	24.6514	87.0232	94.4125	0	0	0	0	204.027	0	0	0	0	0	0	0	0	0	121.946	0	630.858	174.995	148.528	0	0	0	141.202	49.2655	0	0	0	0	0	0	0	0	5.94741	0	0	25.7377	116.642	0	0	0	0	16.9125	23.2395	0	0	0	9.69054	0	6.73366	0	0	0	122.287	0	0	0	0	0	0	0	0
Pseudomonas sp. TUM18999	2725477	21.3769	0	0	0	0	13.4559	0	0	0	0	0	0	32.5644	26.9904	36.7702	0	0	0	0	0	0	669.815	0	0	0	0	0	0	0	52.4032	0	8.46539	0	24.8266	0	0	0	0	0	0	0	0	0	0	0	0	0	0	0	0	0	9.18137	0	0	0	0	0	0	0	0	0	0	32.8397	2.86129	24.6715	0	0	0	0	0	0	0	0	0	0	0	0	51.8181	0	115.26	3.80682	0	0	0	0	0	0	0	0	0	0	0	0	0	0	0	0	0	0	0	0	41.8181	0	0	0	0	0	2.49957	8.79911	33.0543	0	0	0	154.226	37.0953	8.21713	0	205.991	0	40.7578	0	0	0	0	0	0	95.6932	157.582	456.692	77.7153	106.948	269.309	441.159	102.092	0	0	6.29354	0	95.2925	119.54	0	109.345	0	0	0	0	2.729	9.37826	0	0	2.23028	0	0	3.27054	0	0	0	0	24.4333	5.63751	0	3.34158	0	17.5704	3.87622	0	0	0	32.886	0	0	0	0	0	7.99346	0	0	15.8975	0
Cercospora beticola	122368	21.0103	0	0	0	0	0	0	0	0	0	79.3224	121.854	244.233	0	0	20.5065	15.1849	124.655	0	0	0	0	0	0	0	0	30.4133	0	4.04645	0	0	1.81401	0	0	0	0	0	0	0	0	0	0	0	0	0	0	0	0	0	0	0	0	0	3.89459	43.3507	0	1450.81	0	15.1068	0	15.2535	0	0	5.63588	0	0	0	0	0	0	0	0	0	0	0	0	0	0	0	0	0	0	0	0	0	0	0	0	0	0	0	0	0	0	0	0	0	0	0	7.63388	0	33.4545	0	0	0	0	0	0	0	0	0	4.55567	0	0	0	0	0	0	0	0	0	0	0	0	0	0	0	0	0	0	17.8247	0	0	25.5231	0	0	0	181.301	0	0	54.3083	0	532.264	10.6659	0	0	0	0	0	0	0	162.073	153.219	16.0683	0	4.78753	0	0	0	0	0	0	0	0	23.2573	0	33.6683	0	0	0	216.354	0	0	33.4252	53.3618	0	0	0	0
Prevotella scopos	589437	21.0087	35.5102	0	0	0	12.1103	0	0	0	0	0	0	0	23.1347	0	0	0	0	0	58.6912	31.6852	0	0	0	0	0	0	0	0	0	0	0	0	0	0	0	39.556	0	0	0	0	0	0	0	0	0	0	0	0	0	0	0	0	0	0	0	0	0	0	0	55.1474	0	0	0	30.618	0	0	18.6802	0	0	0	0	4.7253	0	0	0	0	0	0	0	0	0	0	0	0	47.3034	0	0	0	60.6907	0	0	0	0	0	103.129	23.9005	0	15.0462	122.142	0	0	0	0	0	17.7351	237.682	0	2.28374	0	0	0	0	46.2679	0	0	0	0	0	0	0	0	0	0	0	0	0	0	0	130.889	0	18.665	0	51.0461	0	0	0	14.7001	0	59.77	0	0	0	103.104	178.703	117.373	106.431	191.402	62.0266	70.5534	131.586	0	17.7932	0	4.23054	0	0	0	10.4714	1.5375	0	14.0346	0	0	20.3501	29.1629	26.3735	14.6938	110.403	0	53.3047	285.481	0	11.0007	127.679	26.995	157.202	521.969	84.5692
Sphingobium sp. EP60837	1855519	20.7163	62.1429	0	0.293726	54.4646	0	15.491	0	288.478	98.6574	161.124	18.8788	0	0	0	0	0	0	0	0	0	0	0	0	0	0	0	0	0	0	0	0	0	0	0	0	0	0	0	0	0	0	0	0	4.63895	0	2.63857	0	5.99682	3.00222	55.2183	4.59068	41.4202	9.73647	14.4502	161.815	0	104.074	78.5555	25.4356	0	51.5232	27.6401	18.7285	27.3284	79.3555	213.357	65.8255	86.9055	294.852	0.841259	0	0	0	0	0	0	0	0	0	0	0	0	0	22.6888	99.8628	19.7031	79.8457	0	91.036	82.7329	369.444	89.7901	220.321	5.40998	29.4655	85.3589	53.9497	0	0	0	0	0	0	0	0	0	2.49957	3.29127	0	0	15.9449	69.3746	35.9861	50.4497	4.10856	0	0	0	0	0	0	0	0	0	0	0	0	0	0	0	0	0	0	0	0	0	0	0	0	0	0	0	0	0	0	0	0	0	0	0	0	0	0	0	0	0	0	0	0	0	29.4059	0	50.2876	0	7.14193	0	42.6121	49.3291	0	0	0	0	0	0	0	0	0	0
Aggregatibacter aphrophilus	732	20.3591	0	0	0	14.2082	325.633	29.5738	114.539	83.593	0	4.95765	0	0	0	0	0	0	0	0	0	0	0	0	0	0	0	28.0738	23.6057	0	0	0	0	0	0	0	0	0	0	10.9022	7.05293	0	3.66672	0	0	0	0	0	5.66612	0	0	0	0	21.9284	0	0	0	0	99.2704	30.2137	0	0	58.393	0	2.42776	0	26.6686	39.4247	8.89533	0	0	0	0	0	0	118.443	0	3.89158	75.7342	176.412	106.465	0	0	28.1235	0	0	0	0	0	0	0	0	0	19.5196	0	0	0	0	0	26.3308	202.298	0	0	0	0	0	0	0	4.99915	0	2.54841	0	0	0	15.4226	17.8058	0	11.2808	25.7489	198.906	0	0	0	0	0	0	143.364	78.5406	16.764	0	0	0	0	50.2132	108.473	34.4731	13.8154	0	147.001	190.585	298.85	162.925	4.80639	0	25.7759	32.4914	52.6905	5.458	13.6411	10.3378	28.6623	31.9673	0	0	6.68327	0	0	0	0	0	0	0	17.3762	26.9707	0	12.5977	6.54677	15.7119	0	18.792	0	9.4067	71.9908	0	14.3855	0	0	0	0	0
Mycobacterium sp. MS1601	1936029	20.1164	97.6531	59.1712	84.5931	0	0	0	0	398.296	24.6644	1.23941	0	32.5644	0	0	0	78.0937	0	0	0	14.0823	0	0	15.9994	0	0	28.0738	0	67.5445	49.2272	0	0	9.50152	0	0	44.2371	0	0	0	0	0	0	0	0	0	0	0	8.49918	1.94897	0	0	0	3.65473	0	0	0	0	0	1.51068	0	0	54.0994	0	31.1274	0	0	52.1798	3.55813	62.0753	63.5955	0	0	0	0	174.547	0	0	0	69.0525	65.2679	11.4205	0	0	0	0	0	0	23.1553	40.1364	0	0	0	0	84.8294	83.3137	0	37.5579	64.3247	0	0	298.025	91.9998	0	0	0	0	0	0	0	0	0	2.27784	7.43299	0	10.3867	0	0	0	0	0	0	0	0	0	136.945	102.147	0	0	0	0	0	61.3278	17.9333	267.992	0	0	0	19.6002	0	0	152.063	0	0	5.33294	0	0	1.3645	17.9039	7.98827	0	1.48685	0	7.90807	0	0	12.7667	3.12397	0	12.2167	5.63751	0	0	0	0	0	18.45	16.8341	7.34691	0	0	290.04	0	0	0	0	0	63.3881	0	0
Leuconostoc lactis	1246	20.0729	0	0	0	0	0	0	0	0	0	0	0	113.975	0	0	0	0	0	0	0	28.1647	717.514	0	0	0	0	0	0	0	0	0	0	0	55.8599	0	0	0	0	0	0	0	29.3337	0	0	0	0	0	0	0	0	0	0	0	0	0	0	0	25.6182	0	0	0	0	0	22.8904	0	33.8236	0	0	0	0	0	0	0	0	0	0	0	0	0	0	0	0	0	0	0	0	0	0	0	0	0	0	7.80783	0	0	0	0	0	0	0	0	0	0	0	0	0	0	0	0	0	0	0	0	0	0	0	0	0	0	0	0	0	0	0	0	0	0	0	0	0	0	0	0	0	0	0	0	0	0	0	0	0	0	6.22177	193.666	207.492	155.553	161.562	108.077	244.732	156.119	0	0	3.12834	65.5734	0	0	50.1771	0	0	0	32.7475	98.7071	1.21175	24.2264	31.5435	23.5678	27.9183	180.873	191.11	0	0	211.748	9.30828	0	1.92821	35.4973	315.301	0
Neisseria gonorrhoeae	485	20.0712	0	0	0	129.294	0	0	0	0	0	0	0	0	0	0	0	0	0	0	0	0	0	0	0	0	0	0	0	0	0	0	0	0	0	0	0	0	0	0	0	0	0	0	0	0	0	0	0	0	0	0	0	0	0	0	0	0	0	0	0	0	0	0	0	0	528.169	1073.74	875.301	0	0	0	0	0	0	0	0	0	0	0	0	0	0	0	0	0	0	0	0	0	0	0	0	0	0	0	0	0	0	0	0	0	0	0	0	0	32.4007	0	0	0	0	0	0	0	0	0	0	0	0	0	0	0	0	0	0	0	0	0	0	0	0	0	0	0	0	0	0	0	0	0	0	0	0	0	44.4412	18.3833	112.285	0	86.5357	97.269	59.5295	55.0135	0	0	0	0	0	0	0	0	0	0	0	0	0	26.1645	23.2113	0	0	90.4366	0	0	106.745	0	0	0	0	0	26.4959	187.26
Aeromonas salmonicida	645	20.0248	0	0	0	0	0	0	0	0	0	0	0	0	0	0	0	19.5234	0	0	0	0	0	0	0	0	0	0	0	0	0	0	0	0	0	0	909.319	0	0	0	0	0	0	0	0	0	0	0	0	0	0	0	0	0	0	0	0	0	0	0	0	0	0	0	0	0	0	0	0	0	0	0	0	0	0	0	0	0	0	0	0	0	0	0	0	0	0	0	0	0	0	0	0	0	0	0	0	0	0	0	0	0	0	0	0	0	0	0	0	0	0	0	0	0	0	0	0	0	0	0	0	0	0	0	0	0	0	0	0	0	0	0	0	0	0	0	0	0	0	0	0	0	0	0	112.881	49.5921	633.74	15.0095	0	0	33.0719	43.8621	1392.5	0	0	0	0	0	0	0	0	0	51.4604	0	199.03	0	79.7516	0	0	24.6645	0	0	0	0	0	0	0	0	0	0
Pseudomonas sp. VLB120	69328	19.8816	0	0	0	0	356.582	0	0	0	0	0	0	0	0	0	0	157.272	0	0	0	0	0	0	0	0	0	0	0	0	0	0	0	0	0	0	0	0	0	0	0	0	0	0	0	0	10.8979	0	49.2952	0	0	0	0	0	0	0	0	0	0	0	0	0	0	0	0	0	0	157.699	0	0	0	0	0	0	71.9871	0	0	0	0	0	0	0	0	0	0	0	0	0	0	0	0	0	1065.23	0	713.981	0	0	0	0	0	0	0	0	0	0	0	0	0	0	0	0	0	0	0	0	0	546.439	0	0	0	0	0	0	0	0	0	0	0	0	0	0	0	0	0	0	0	0	0	0	0	0	249.818	0	0	0	0	0	0	0	0	0	0	0	0	0	0	0	0	0	144.855	14.8625	0	0	0	0	0	0	0	0	0	0	0	0	0	0	0	0	0	0	0
Rhodococcus rhodochrous	1829	19.8608	0	0	25.1136	0	0	0	0	0	312.415	0	0	0	0	0	0	0	0	0	0	0	0	0	0	0	0	25.7343	0	0	0	0	0	0	0	0	0	0	0	0	0	0	0	0	0	0	0	0	0	0	0	0	0	0	0	0	0	0	0	0	0	0	0	0	0	0	0	0	0	36.0037	608.012	381.091	0	0	0	0	0	18.1607	0	0	0	0	0	0	0	0	0	0	0	0	0	0	0	0	0	0	0	0	0	0	0	0	0	0	0	0	0	0	0	0	0	0	0	0	0	0	0	0	0	0	0	0	0	0	0	0	0	0	0	0	0	0	0	0	0	0	0	0	0	0	0	0	0	0	0	0	0	62.767	0	0	0	0	0	0	0	0	0	0	0	37.5226	0	0	0	0	0	810.129	241.635	315.36	0	0	0	152.075	0	509.203	0	0	0	0	0	0
Acidipropionibacterium jensenii	1749	19.5685	0	0	0	0	0	0	0	0	0	0	0	0	0	0	0	0	0	0	0	0	0	0	0	0	0	0	73.8959	0	0	0	0	0	0	0	0	0	0	0	0	0	16.0419	5.30822	15.0426	0	0	0	0	2.09889	0	0	0	0	0	0	7.58507	0	0	0	0	0	0	0	0	0	0	0	0	6.20753	0	0	0	0	0	0	0	0	0	24.6976	0	15.9887	30.0094	0	0	0	0	2775.44	185.242	68.708	0	0	0	0	0	0	0	0	0	0	0	0	0	0	0	0	0	0	0	0	0	0	0	0	0	17.8058	0	0	0	0	0	0	0	0	0	0	0	0	0	0	0	0	0	0	0	0	0	0	0	0	0	0	0	0	0	0	7.63104	13.645	0	0	0	0	0	63.2645	0	0	0	0	0	27.9238	8.71252	0	0	0	0	77.5243	29.758	10.6616	0	0	0	0	0	0	0	0	0	0	0	0
Kocuria rhizophila	72000	19.4594	0	0	0	0	0	0	0	0	0	0	0	0	0	0	0	0	0	0	0	0	0	0	0	0	0	0	317.137	107.386	63.519	58.6789	0	0	0	0	0	0	0	0	0	0	0	0	0	0	0	0	0	0	0	0	0	0	0	0	0	0	116.883	0	0	0	0	0	0	0	0	0	0	0	0	0	0	0	0	0	0	0	0	0	0	0	0	0	0	0	0	0	0	0	0	0	0	0	0	0	0	0	0	0	0	0	0	0	0	0	0	0	51.2413	19.3446	82.8981	0	0	227.945	0	882.869	180.777	0	0	0	0	0	0	0	0	0	0	0	0	0	0	0	0	502.132	0	0	0	0	0	0	0	0	0	0	0	0	0	0	0	0	0	0	0	0	0	0	0	0	0	0	0	0	0	0	0	36.8241	0	174.514	0	481.546	0	0	0	0	0	0	0	0	0	160.077
Pseudomonas alcaligenes	43263	19.315	17.7551	0	4.55276	0	0	0	0	0	0	0	0	69.1994	163.485	91.9255	0	67.2474	0	0	0	10.5617	0	0	0	0	0	0	0	0	0	0	0	202.925	10.8616	0	0	0	0	0	0	0	3.20838	40.57	38.7162	1.54632	0	0	0	0	0	185.787	220.353	114.515	0	0	0	0	0	0	0	0	0	0	0	0	9.10637	3.47865	18.6802	0	0	0	0	8.16189	46.681	93.5075	10.1036	0	97.6572	267.138	178.677	28.9319	17.1165	0.162564	0	0	0	5.93792	0	0	30.3453	0	0	0	0	0	0	0	0	0	0	0	0	0	19.5674	0	0	0	9.3734	6.71688	9.06933	0	0	0	25.7044	94.9641	4.10856	0	8.58295	0	10.8687	0	0	6.91618	0	0	0	1.35415	0	77.5514	261.778	49.9093	55.9949	0	0	0	71.3796	144.751	0	166.762	0	32.585	37.2495	5.3764	0	0	1.81691	23.1965	73.3209	46.05	0	5.20398	0	0	0	0	11.1709	13.6674	12.671	0	35.3626	0	0	0	0	0	27.9726	0	0	12.9195	0	3.13557	0	0	6.34656	0	5.78463	0	0	0
Agrobacterium sp. 33MFTa1.1	1279031	19.3075	0	0	0	0	0	104.212	0	0	0	0	0	0	0	0	0	0	0	0	0	0	0	0	0	0	0	0	0	0	0	0	0	0	0	0	0	0	0	0	0	0	0	0	0	0	0	0	0	0	0	0	0	0	0	0	0	0	0	0	0	0	0	0	0	0	0	0	0	0	0	0	0	0	0	0	0	0	0	0	0	0	0	174.268	0	0	0	0	0	0	0	0	0	0	0	0	0	0	0	0	0	0	0	0	0	0	0	0	0	0	0	0	0	0	0	0	0	0	0	0	0	0	0	0	0	0	0	0	0	0	0	0	0	0	0	0	0	0	0	0	0	0	0	0	31.1088	16.2457	0	0	149.626	0	174.179	365.022	0	0	0	0	0	0	0	0	0	0	273.341	0	0	119.194	0	0	0	2029.54	0	0	0	0	0	0	0	0	0	0
Micrococcus sp. MG-2010-D12	936902	19.2073	0	0	0	0	0	0	0	0	0	0	0	0	0	0	0	0	0	0	0	0	0	0	0	0	0	23.3948	819.013	929.749	0	0	0	0	0	172.261	0	0	0	0	0	0	0	0	0	2.16484	0	0	15.8651	17.8405	0	0	0	0	31.1567	0	0	0	0	0	0	0	0	0	0	0	20.8146	0	0	0	0	0	0	12.4576	0	0	0	0	0	0	284.679	0	0	0	0	0	0	0	0	0	0	0	0	0	0	0	0	0	0	0	0	0	0	0	0	0	0	0	0	0	0	0	0	0	0	146.898	0	0	0	0	0	0	0	0	0	0	0	30.694	0	0	404.938	0	0	0	0	0	0	0	0	0	0	0	0	0	63.1065	30.7813	230.385	0	8.52569	0	44.0959	5.94741	0	0	0	0	0	0	0	25.3059	0	84.0199	0	0	0	0	0	0	0	0	0	0	0	0	14.8086	0	0	0	0	0
Pseudoleptotrichia goodfellowii	157692	18.9779	0	0	0	0	0	0	0	0	0	2.47882	0	0	0	0	0	0	0	0	0	0	0	0	0	0	0	0	0	0	0	0	0	18.3244	0	0	0	0	0	0	0	0	0	0	0	0	0	0	0	0	0	0	0	0	0	0	0	0	0	0	80.5462	17.0136	24.0442	0	0	0	0	15.0742	0	0	0	0	0	0	0	0	0	0	27.9021	0	10.1836	0	0	0	0	0	0	0	0	0	0	0	0	0	0	0	0	0	0	0	0	0	0	0	0	3101.98	6.13908	0	0	0	0	0	0	0	0	0	0	29.0077	0	0	0	0	0	0	0	0	0	0	0	0	0	0	0	0	0	0	6.9077	0	0	0	0	0	0	0	9.77707	2.13759	10.5381	0	0	0	0	2.23028	0	0	0	0	0	0	10.6436	0	0	0	0	0	0	0	0	0	0	0	0	3.13557	0	0	0	0	0	0	0	0
Streptococcus vestibularis	1343	18.9411	0	0	0	74.356	170.89	40.84	0	63.9241	0	0	0	0	0	0	0	0	0	0	0	0	0	0	0	0	0	0	0	0	0	0	0	0	0	0	0	0	0	0	110.496	0	0	0	0	0	0	0	0	0	0	0	0	0	21.4202	0	0	0	0	0	0	35.7871	0	58.8378	220.84	65.9172	55.9391	0	61.3778	27.3131	0	0	0	0	0	0	0	0	0	0	0	0	0	0	0	0	0	0	0	0	0	0	0	0	7.06912	0	0	0	0	0	0	0	0	0	0	0	0	0	0	6.91838	0	0	0	0	0	0	0	0	351.901	0	0	0	0	0	0	0	0	0	0	0	0	0	0	0	0	182.708	0	0	0	0	0	0	0	0	73.7724	44.8894	117.373	0	0	0	0	11.1514	0	0	0.710986	14.5047	207.46	0	0	0	0	0	13.3663	0	76.6431	12.5977	0	6.17252	22.0407	84.5641	0	0	173.771	0	11.0007	82.7431	0	152.131	710.09	0
Shinella sp. HZN7	879274	18.78	29.5918	24.0244	0	8.9985	6.72796	0	86.9914	36.0597	0	12.3941	42.9063	0	0	0	0	0	0	0	0	0	0	0	0	0	8.88119	11.6974	0	0	0	23.4716	0	0	0	0	0	0	0	0	0	0	0	0	0	4.32969	0	0	3.39967	3.59809	3.69503	14.3798	20.6581	24.3648	0	0	123.889	0	0	0	0	0	0	5.47328	0	0	4.55318	22.0315	0	24.8301	29.8706	155.633	0	0	0	0	0	0	0	0	0	2.28409	0	0	18.0417	0	0	0	45.5121	0	0	172.36	0	42.9431	314.576	179.611	0	64.8728	14.5249	0	0	0	0	0	0	0	0	0	5.62404	0	0	34.6931	0	71.8523	0	40.063	246.514	0	0	0	0	0	0	0	0	0	0	0	0	0	0	0	0	0	0	0	128.944	0	0	0	0	43.4466	0	0	50.663	58.1425	88.6654	46.393	109.129	23.025	81.5774	81.7768	0	0	7.67865	0	6.38337	32.8017	16.2189	0	19.9875	4.46914	32.0792	3.05853	48.167	5.81433	29.1629	0.561138	14.6938	106.88	0	4.70335	0	10.0832	0	9.07366	0	7.60657	267.609	18.122
Streptococcus sp. HSISM1	1316408	18.7241	0	0	0	0	0	108.437	0	98.3447	0	0	0	0	0	0	0	0	0	0	0	0	0	0	0	0	0	0	0	0	0	0	0	0	0	0	0	11.5372	0	0	0	221.978	5.95842	0	0	7.42232	4.82974	0.686028	0	0	0	0	0	0	44.7878	0	136.531	0	185.732	161.643	103.862	106.188	91.0243	5.74695	63.8155	10.8808	14.31	0	117.418	27.3131	0	42.063	0	0	0	0	0	0	296.958	0	0	0	0	0	0	0	0	0	0	0	0	0	0	0	0	0	0	0	0	0	0	0	25.0908	0	0	0	192.358	24.2533	0	1.41054	0	0	0	0	0	19.2896	0	0	0	0	29.889	0	0	0	0	0	0	0	0	0	0	0	10.6657	0	178.661	0	0	0	0	0	0	0	0	0	174.21	90.6339	24.3466	19.103	199.501	51.2189	0	46.0924	0	0	0	0	0	0	0	0	0	0	0	68.3998	0	0	0	0	0	0	0	0	310.305	0	0	0	0	0	0	0
Tardibacter chloracetimidivorans	1921510	18.6918	0	0	0	0	0	0	0	142.6	0	33.4641	0	0	0	0	0	0	0	0	0	0	0	0	0	0	0	0	0	0	0	212.711	0	0	0	0	0	0	0	0	0	131.337	27.9587	0	0	0	0	0	0	0	0	0	0	0	0	0	0	0	30.4216	403.353	0	9.38679	0	6.02061	78.2954	63.5133	0	0	0	0	87.6847	0	0	134.456	46.9267	0	220.259	0	0	0	0	0	0	0	61.3419	0	562.385	0	0	0	0	0	0	0	335.783	0	0	184.375	0	0	0	0	0	0	0	0	0	0	0	8.93345	0.674578	0	0	0	0	35.6115	0	0	0	0	190.203	89.2123	0	221.318	0	0	0	0	0	0	0	0	0	0	0	0	0	0	0	0	0	0	0	0	0	0	0	0	0	0	0	8.92111	0	0	0	0	0	0	0	0	0	0	0	0	0	0	0	0	0	0	0	0	0	0	0	0	0	0	0	0
Janibacter limosus	53458	18.6901	91.7347	161.497	113.378	0	0	0	0	98.3447	0	0	0	0	84.0559	8.57971	0	2.16927	1.32612	0	0	0	0	0	0	0	0	70.1845	0	0	6.3519	0	26.0008	0	0	0	0	0	0	0	0	0	0	0	0	4.94821	0	0	15.8651	0	0	6.3271	0	0	0	0	0	0	17.6125	0	0	0	0	19.4302	9.19082	0	0	9.27641	19.5697	0	0	0	0	0.429573	0	0	0	0	5.97901	33.7702	50.9182	0	33.7884	0	0	0	0	17.8138	38.326	29.9322	121.381	34.4721	129.306	0	0	0	0	0	0	0	0	0	96.1816	271.811	0	0	0	0	156.848	29.8229	23.3854	33.2476	6.83351	0	41.127	53.4173	0	149.873	8.58295	0	0	0	0	20.7485	0	0	14.3364	0.902766	0	206.804	0	39.2144	0	78.9065	0	0	0	0	181.301	190.585	179.31	0	0	0	7.99942	0	0	4.0935	0	0.939797	22.0479	4.46056	0	0	0	45.9316	47.8753	0	0	9.5988	23.0625	6.2568	0	0	0	19.3811	13.0935	0	0	0	56.7792	0	0	0	0	2.37644	0	17.7487	0	0
Aspergillus oryzae	5062	18.449	0	0	0	0	0	0	0	0	0	0	0	0	0	0	0	0	0	0	0	0	0	0	0	0	0	70.1845	63.6326	122.327	0	0	0	0	0	0	0	0	0	0	244.502	0	0	0	0	0	0	0	0	0	38.336	0	0	0	0	0	0	0	0	0	0	0	289.389	0	0	0	0	0	0	0	0	0	0	0	0	0	0	0	0	0	0	0	0	0	0	0	0	0	0	145.579	0	0	0	0	0	0	559.844	0	0	0	106.874	0	1237.82	0	0	0	0	0	67.4885	0	0	0	0	0	0	40.063	0	0	0	0	0	0	0	0	0	0	0	0	0	0	0	0	0	0	0	0	0	11.3284	0	0	0	0	0	0	0	0	0	73.683	17.9039	0	0	0	0	0	0	0	0	0	0	0	16.4	0	0	0	0	0	0	0	0	0	0	0	0	0	0	76.0459	102.517	0	0	0
Pseudomonas sp. R76	1573711	18.2447	8.87755	0	0	0	0	0	0	11.4735	24.6644	0	0	0	0	132.373	0	0	0	0	39.1275	0	0	0	73.5974	0	85.2594	35.0922	0	0	0	0	0	0	0	209.769	0	73.3434	0	0	0	0	4.5834	0	29.592	0	0	0	0	0	0	0	0	0	0	0	0	28.3086	0	0	0	0	24.9029	2.46298	0	0	5.20364	11.5955	32.0232	0	0	2.52378	0	3.43658	0	0	0	0	0	18.6492	0	0	56.6845	0	0	0	0	0	0	0	0	0	0	11.7118	104.859	29.2139	0	37.5579	0	0	129.776	0	37.6363	149.649	0	18.6212	0	0	0	3.96296	16.4897	0	0	0	0	4.45144	0	0	137.327	0	0	0	0	0	500.95	0	0	0	0	0	0	0	66.6606	64.5599	178.661	0	0	0	0	0	0	173.786	0	0	0	14.9631	0	6.8225	0	5.63878	4.40959	0	175.303	0	0	20.5484	4.78753	0	0	27.9238	0	55.4174	7.35148	0	0	13.5668	0	0	16.1632	0	70.6277	6.27114	0	0	6.76966	65.46	0	0	0	166.118
Stenotrophomonas sp. PAMC25021	2565559	17.9696	0	0	0	0	0	0	0	0	0	0	0	0	0	0	0	3198.59	0	0	0	0	0	0	0	0	0	0	0	0	0	0	0	0	0	0	0	0	0	0	0	0	0	0	0	0	0	0	0	0	0	0	0	0	0	0	0	0	0	0	0	0	0	0	0	0	0	0	0	0	0	0	0	0	0	0	0	0	0	0	0	0	0	0	0	0	0	0	0	0	0	0	0	0	0	0	0	0	0	0	0	0	0	0	0	0	0	0	0	0	0	0	0	0	0	0	0	0	0	0	0	0	0	0	0	0	0	0	0	0	0	0	0	0	0	0	0	0	0	0	0	0	0	0	0	0	0	0	0	0	0	0	0	0	0	0	0	0	0	0	0	0	0	0	0	0	0	0	0	0	0	0	0	0	0	0	0	0	0	0
Sphingopyxis sp. PAMC25046	2565556	17.9475	0	67.1793	112.791	95.6682	322.942	0	0	145.878	0	209.461	53.2038	0	0	0	0	0	0	0	0	0	0	0	12.7995	0	0	0	0	0	0	0	0	0	0	0	0	0	0	0	0	0	0	0	0	2.47411	0	3.16628	1.69984	5.0973	0	5.75191	9.18137	0	5.84188	242.042	0	42.4628	155.31	312.711	36.0338	0	0	9.85191	48.9888	10.5012	28.62	126.391	34.6918	16.1396	47.2149	121.141	0	0	0	0	0	0	0	0	0	0	0	0	0	0	0	0	0	122.45	197.245	13.7888	0	0	0	0	0	0	37.3498	0	0	0	0	0	0	0	0	0	0	11.6202	0	0	84.28	0	23.1339	0	131.474	0	0	0	0	0	0	0	0	0	0	0	0	0	0	0	0	0	0	0	0	0	0	0	0	0	30.0399	0	0	0	0	0	0	0	0	0	36.3837	0	0	0	0	0	0	0	0	0	0	0	25.1438	0	20.2355	12.9062	11.7551	11.745	139.871	0	0	0	0	0	0	0	0	0
Hydrogenophilus thermoluteolus	297	17.8631	20.7143	15.1265	12.7771	0	0	102.804	37.6963	55.7287	16.4429	0	37.7575	32.5644	0	6.12837	27.9634	0	0	0	0	17.6029	35.5205	0	0	0	0	0	0	24.9012	12.7038	3.66743	0	0	0	4.1676	0	0	115.401	58.145	0	1.84981	23.8337	38.6742	29.0988	7.42232	2.04335	2.16363	0	0	0	0	0	0	0	86.7014	96.0775	0	107.276	0	0	21.1203	16.3157	3.01031	1.99424	0.379562	33.8236	25.5101	24.0174	58.3508	10.5993	0	0	0	0	0	0	0	0	0	0	0	0	34.3009	0	0	0	0	0	34.0139	0	0	0	19.5196	0	1.082	44.1982	0	0	0	53.4372	0	0	0	0	0	1.36424	77.6105	0	1.27621	0	0	0	0	0	1.48381	16.4343	9.66925	0	99.453	0	0	0	10.3743	0	0	28.6727	9.93042	1.34112	0	32.7222	0	13.3321	0	0	0	122.036	0	0	0	71.724	195.51	38.4511	231.185	10.6659	24.3685	2.54368	12.2805	0	0	8.81918	12.6382	119.074	33.6093	0	0	0	0	35.9856	54.1023	11.275	9.83211	0	55.8877	0	9.69054	0	6.73366	0	0	0	0	67.026	211.748	0	0	0	0	98.0348	18.122
Ralstonia insidiosa	190721	17.6484	0	0	0	142.082	0	0	0	0	0	282.586	0	0	0	0	0	15.1849	1.32612	0	0	0	1225.96	0	0	0	0	25.7343	0	0	74.6348	0	30.2335	0	0	0	0	0	0	0	0	0	0	0	0	6.80379	0	0	0	0	0.692819	44.8649	18.3627	7.30945	0	133.665	27.8119	0	0	3.02137	27.5553	0	0	22.7141	3.03471	0	9.10637	0	0	0	6.74498	0	0	0	0	12.4677	0	0	0	29.2339	0	3.80682	0	0	0	90.7551	0	12.6856	35.1321	49.6603	0	68.9441	0	0	0	151.479	0	0	0	48.9001	0	0	0	0	0	0	39.904	0	0	0	0	0	0	22.299	0	0	0	0	102.995	18.0824	0	0	0	0	0	0	0	0	9.38784	0	0	35.6495	0	0	0	55.157	4.60513	0	14.7001	0	0	0	0	0	0	0	0	0	0	0	0	0	0	18.7817	0.426592	0	0	0	0	48.8666	0	0	0	52.273	0	19.3811	4.16613	0	0	0	63.7034	0	0	0	0	0	0	0	18.5471	0
Rhodococcus sp. YL-1	1045808	17.4314	0	185.522	0	0	0	0	0	0	0	541.623	0	0	0	0	0	0	0	345.712	0	0	0	0	0	0	0	0	0	0	0	0	41.1176	0	0	0	0	0	0	0	0	0	0	0	0	0	0	3.95785	38.5296	0	15.0111	0	0	0	124.627	0	0	0	634.049	0	84.7855	0	0	122.875	0	0	44.2309	0	0	150.222	135.863	0	0	0	0	0	0	0	0	0	0	0	0	0	0	0	0	0	0	0	0	0	0	0	0	0	0	0	0	0	0	155.491	0	0	0	0	0	0	0	0	0	0	170.838	0	0	0	0	0	0	0	0	0	0	0	0	0	0	0	0	0	0	0	87.992	0	0	0	0	0	0	0	0	0	0	0	0	0	0	0	0	65.7858	0	0	0	0	0	0	0	0	77.0396	0	0	0	0	0	0	0	0	0	0	77.5171	0	0	0	0	0	0	0	0	0	0
Kocuria sp. KD4	2719588	17.3315	0	0	94.1393	0	0	0	0	88.5102	0	145.011	0	0	0	0	59.6553	0	0	0	0	0	596.744	0	0	0	0	0	0	0	0	0	0	54.9731	0	0	0	51.0932	0	0	0	62.8937	0	0	0	0	0	0	10.199	0	0	31.0603	80.337	130.352	0	278.167	0	0	0	132.94	0	0	124.514	0	0	18.219	0	0	35.5813	17.3811	35.652	0	0	0	0	0	183.886	0	0	0	0	0	0	26.6604	82.992	0	0	0	23.9537	0	0	0	0	0	0	0	0	0	0	0	0	43.1921	0	0	0	0	0	0	0	0	0	0	0	0	0	0	0	0	0	0	0	0	0	0	0	0	0	0	0	86.1683	0	0	0	0	0	0	0	0	0	0	0	0	331.641	0	0	0	0	39.5705	0	0	0	0	0	0	0	0	43.0878	0	0	22.6881	6.66251	0	0	147.087	0	0	0	0	0	0	0	0	0	0	0	0	0	0	0	0
Microbacterium schleiferi	69362	17.311	0	0	0	0	0	0	0	185.216	0	0	0	0	0	19.6108	0	0	51.7187	699.107	228.244	0	0	0	0	0	0	0	0	0	0	0	0	0	0	0	0	0	0	0	0	0	0	0	0	0	0	0	0	0	0	0	0	0	0	0	0	0	0	0	0	0	0	0	0	17.0803	15.6109	27.8292	0	0	0	0	0	0	0	0	0	0	0	28.2258	0	0	0	0	0	0	0	0	0	0	0	0	0	62.4627	0	0	0	0	0	0	0	0	0	0	0	0	0	0	74.3623	0	0	0	0	0	0	0	0	0	0	0	1249.9	0	0	287.021	0	0	0	0	0	0	0	0	0	0	0	0	0	0	0	83.381	0	0	0	0	3.5553	17.5283	0	0	0	0.939797	0	0	0	0	0	0	0	0	0	0	0	0	0	0	0	0	0	0	0	0	0	0	0	0	0	0	29.5659	0	0	0
Mobiluncus curtisii	2051	17.2228	56.2245	0	0	0	0	0	0	0	0	0	0	0	0	0	0	0	0	0	0	0	0	0	0	0	0	0	0	0	0	0	0	0	0	0	0	0	0	0	0	0	15.5835	0	0	8.65937	0	0	0	0	0	0	13.772	0	0	0	0	785.563	9.60681	16.6175	0	0	0	0	0	0	0	0	0	14.8981	0	2.52378	0	0	0	0	0	0	0	0	5.09182	0	0	0	0	0	0	0	0	0	0	0	0	0	0	0	0	0	0	11.2846	0	0	0	0	0	1885.4	10.9139	3.88053	0	0	0	0	0	0	0	1.48381	0	128.923	8.58295	0	0	0	0	0	0	0	0	1.35415	0	0	0	0	0	0	0	0	0	0	0	0	0	0	0	0	0	0	0	0	0	0	0	0	0	14.8276	0	0	0	0	0	0	0	0	48.7871	0	0	14.5358	7.14193	0	0	0	0	0	0	0	0	0	0	0	0	0
Mycobacterium chimaera	222805	17.2223	0	0	0	0	0	22.5324	0	0	0	156.166	0	0	0	0	102.533	85.6862	0	0	0	0	0	0	0	0	0	0	447.481	171.507	0	0	0	0	1.55166	0	0	0	0	0	0	0	0	6.4457	0	0	0	0	0	0	0	17.2557	0	0	25.3148	0	96.0775	0	0	0	0	60.4275	0	0	0.433529	42.6374	31.2218	0	0	0	0	0	0	0	0	0	0	0	0	0	0	0	0	0	0	0	0	0	0	0	0	0	0	0	0	0	0	61.4584	0	78.9925	0	0	0	0	0	0	27.6259	0	0	0	0	0	0	0	0	7.41907	0	0	0	0	0	0	0	0	0	0	0	0	139.141	0	0	24.9546	82.6592	0	0	0	0	0	147.001	154.85	23.908	0	78.1038	0	0	73.5332	174.787	79.141	130.017	131.572	291.033	44.6056	0	23.7242	3.27054	0	0	0	0	0	20.5	0	0	0	0	0	0	0	0	0	0	0	0	0	0	0	0	0	0	0
Lactococcus piscium	1364	17.1806	0	0	0	0	0	0	0	0	0	0	0	0	0	0	0	0	0	0	0	0	0	0	0	0	0	0	0	0	0	0	0	0	0	0	0	0	0	0	0	0	0	0	0	0	0	0	0	0	0	0	0	0	0	0	0	0	0	0	0	0	0	0	0	0	0	0	0	0	0	0	0	37.3729	0	0	0	0	0	0	0	0	0	0	0	0	0	0	0	0	0	0	0	0	109.571	0	0	0	26.9749	0	0	0	0	0	0	0	13.6424	0	0	0	0	0	0	9.91066	0	37.0953	0	0	0	0	0	0	0	0	0	0	0	0	0	0	0	0	0	0	0	0	0	0	0	0	0	0	0	0	246.204	147.921	106.835	115.983	90.7986	116.065	92.6014	173.218	879.825	0	0	32.0313	0	0	0	0	0	0	128.985	0	68.1609	70.741	43.4467	0	41.1427	191.444	44.3154	83.0925	0	0	35.9638	56.6024	0	43.1039	0	15.1016
Sphingobium fuliginis	336203	16.9807	0	0	0	0	0	0	0	0	0	0	0	0	0	0	0	0	0	0	0	0	0	0	0	0	0	0	0	0	0	0	0	0	0	0	0	0	0	0	0	0	0	0	0	0	0	0	0	0	0	0	0	0	0	180.628	0	0	0	119.344	0	0	0	0	0	0	13.0091	314.238	193.918	0	0	111.888	0	0	0	0	0	0	0	0	0	0	0	0	75.7753	279.828	0	0	0	0	0	0	307.87	0	48.3056	0	0	0	390.098	0	0	0	0	0	0	0	0	0	10.6232	12.8292	0	0	41.0011	0	0	0	0	0	0	0	0	0	0	0	621.869	0	0	0	0	0	0	0	0	0	0	0	0	0	0	0	0	152.063	0	0	0	0	0	0	0	0	0	0	0	0	0	0	0	0	0	0	0	0	0	0	116.328	32.9478	0	0	0	0	0	0	0	0	0	0	0	0	0	0
Acidovorax sp. 16-35-5	2743470	16.9007	0	43.5998	0	108.456	0	38.0234	0	0	24.6644	8.67589	336.385	0	0	0	0	5.42318	0	0	0	0	0	0	0	0	0	184.819	0	0	0	13.2028	0	0	0	0	0	0	0	0	0	0	0	0	1.4796	0	0	0	0	0	0	0	0	0	7.78918	0	55.6238	0	152.108	63.4487	0	12.9068	0	0	0.867059	44.7883	31.8723	44.0629	0	0	27.9435	10.0951	0	0	0	0	0	0	0	0	0	0	0	0	0	0	0	0	0	0	0	0	0	0	0	0	0	51.2153	0	0	0	0	0	0	0	0	0	0	0	0	0	0	54.6681	0	0	0	0	4.83462	0	0	0	0	0	0	0	0	0	0	0	0	0	0	0	0	0	0	0	0	0	0	0	0	20.4271	0	415.97	306.958	136.269	144.637	362.768	20.6755	74.963	155.376	0	21.7472	0.995381	0	0	0	0	0	15.8875	0	0	0	0	0	0	0	0	0	0	4.70335	0	0	0	0	0	0	0	0
Tannerella forsythia	28112	16.8685	0	0	8.07747	192.284	544.965	9.85792	21.7479	0	32.8858	0	0	0	142.664	1.22567	7.45691	0	6.6306	0	0	0	0	0	0	0	0	0	0	0	0	0	0	0	10.8616	0	0	0	0	0	2.35098	0	0	0	0	0.618527	0	0	3.39967	2.24881	3.00222	0	0	0	0	32.513	0	0	0	0	93.264	9.97346	16.3157	0	0	0	0.650455	0	0	1.24151	0	0	0	0	0	0	12.1243	20.7551	11.958	50.9073	0	0	0	0	0	0	0	0	0	0	0	0	0	0	0	0	0	0	0	0	45.8033	0	0	0	0	142.762	23.8742	1.4552	0	0	0	0	0	0	0	0	0	135.369	137.327	316.441	0	0	0	0	0	79.0068	5.37613	0	0	0	0	0	69.327	304.866	331.8	0	0	0	4.90004	11.9116	47.816	0	0	0	1.77765	0	0	1.3645	0	0	0	10.408	23.1533	0	0	0	0	0	7.60259	3.49047	6.15001	2.68149	1.33663	0	0	0.969054	0	0	1.46938	0	22.1577	0	0	0	0	3.88871	0	0	0	18.122
Haemophilus influenzae	727	16.8659	0	0	0	0	0	0	13.0487	0	0	0	0	0	0	0	20.5065	0	0	0	0	0	0	0	0	0	0	0	0	0	0	0	0	378.025	24.8266	183.375	0	0	0	0	0	0	0	0	0	0	0	0	0	0	0	41.4137	110.176	49.9479	0	0	0	0	0	0	0	0	0	0	0	0	0	111.317	16.9011	0	0	0	0	0	0	0	0	0	0	882.562	0	0	0	0	0	0	0	0	0	0	0	0	0	0	0	49.7718	0	0	0	0	0	228.918	0	0	0	0	0	0	0	0	0	0	0	0	0	0	57.5199	0	0	0	0	0	0	0	0	0	0	0	0	0	0	0	0	0	0	0	0	0	0	0	0	0	0	0	48.8853	26.5061	97.3866	130.992	38.7919	7.51837	28.6623	0	0	0	0	0	0	0	0	0	0	0	0	0	0	0	0	0	0	14.094	94.1703	0	99.2977	0	0	65.8921	17.3539	0	164.275	0
Micrococcus sp. V7	404582	16.7702	14.7959	0	3.81844	0	0	1.40827	0	0	0	0	0	85.4816	0	0	0	0	0	0	0	35.2058	0	0	0	0	0	0	0	19.921	0	0	0	1.35736	66.7215	0	0	0	0	0	0	0	7.33343	1.51664	72.2538	0	0	0	1.69984	2.09889	0.23094	0	0	0	0	0	268.006	0	0	57.406	0	0	0	0	0.433529	0	0.650455	0	0	0	0	25.2378	0	0	51.3491	81.0398	0	0	33.8811	20.1613	143.034	0	0	0	0	0	0	1.07962	0	0	0	0	0	11.7118	0	0	0	0	68.4747	0	0	0	0	409.244	150.949	0	0	0	0	0	0	0	100.225	0	2.57044	0	4.10856	0	0	0	0	232.943	0	0	0	0	0	0	0	0	0	57.0392	18.665	0	0	0	0	0	14.7001	0	59.77	32.585	0	0	9.77707	0	5.45074	43.664	0	36.1822	35.2767	81.0334	0	0	34.1273	0	14.3626	50.7645	0	74.1725	63.5501	0	0	0	0	25.1954	13.0935	0	0	18.792	0	0	0	0	4.23104	104.563	0.321369	0	0	211.423
Leuconostoc pseudomesenteroides	33968	16.6368	0	0	0	16.1026	0	8.44965	0	0	0	0	0	0	0	18.3851	0	0	0	0	0	0	0	0	0	0	0	0	0	0	0	0	0	0	0	0	0	0	0	0	0	0	0	0	0	0	0	0	0	0	0	0	0	0	0	0	0	0	0	0	0	0	17.1744	0	0	0	0	0	18.6802	0	46.2513	4.2063	0	0	31.4483	0	0	0	121.573	0	0	0	0	0	0	3.78146	0	0	0	13.6056	0	0	61.5741	7.80783	0	0	0	0	0	56.4232	0	0	0	0	0	0	0	0	0	0	0	0	0	0	0	13.3543	0	0	0	0	0	0	0	0	0	0	0	0	0	0	61.3542	0	0	0	0	0	52.959	0	0	0	0	32.585	0	0	3.5553	0	0	0	0	0.469898	0	14.8685	0	47.4484	0.142197	0	0	0	0	20.9428	0	0	290.049	72.2925	129.354	127.915	238.66	154.313	255.673	556.714	124.637	0	19.8595	0	0	0	48.5267	25.3552	84.7869	160.077
Sphingobacterium sp. G1-14	2003121	16.5436	0	0	0	39.3092	0	0	0	0	871.474	0	70.3663	0	0	0	0	0	0	0	0	0	27.4015	0	0	0	0	0	0	0	0	0	0	0	0	0	0	0	0	0	0	0	0	0	0	0	0	0	0	0	0	0	0	0	44.7878	7.22512	0	0	0	0	0	0	0	0	0	0	0	0	0	0	0	0	0	0	0	0	0	0	0	0	0	0	0	0	0	0	0	0	0	0	0	0	0	0	0	0	0	0	0	0	0	0	0	0	0	0	0	0	0	0	0	0	0	0	0	0	0	0	0	0	0	0	0	0	0	0	0	0	0	0	0	0	0	0	19.1423	0	0	0	0	0	0	0	0	0	0	18.8108	31.2509	42.2995	119.786	59.2072	94.8062	183.626	0	0	0	43.8163	0	0	0	13.9619	0	0	90.2227	0	12.1175	52.3289	26.7822	52.1859	0	84.5641	0	0	0	0	0	51.8495	0	887.433	0	0
Acinetobacter haemolyticus	29430	16.5099	32.551	163.722	6.90257	36.4676	0	12.6745	0	0	0	0	3.4325	40.7055	0	0	33.5561	0	0	0	0	168.988	0	0	22.3992	0	0	0	0	0	28.5835	0	0	0	0	0	0	0	0	0	9.40391	24.0476	0	0	0	2.47411	0	0	0	0	0	0	22.9534	0	0	0	0	0	48.034	25.6816	61.4695	0	0	7.93626	0.173412	0	6.50455	38.2652	32.0232	0	0	0	0	0	0	0	56.5803	0	0	0	1.85157	0	0	0	0	0	0	37.5169	0	0	0	0	0	0	0	0	0	0	0	18.8077	0	0	0	42.7568	0	0	0	0	0	0.53735	0	0	0	0	12.8522	25.2248	0	0	120.161	0	0	0	0	0	0	0	0	10.3818	0	0	0	117.643	0	0	0	0	0	0	0	0	0	0	74.499	0	28.4424	182.55	39.6087	46.393	57.1221	53.0985	160.95	179.166	92.6131	0	17.0637	0	0	114.025	38.5198	0	58.9376	0	68.8366	0	0	22.2882	23.8064	13.4673	33.7958	183.222	26.3123	18.8134	29.7893	0	11.8469	27.221	14.783	0	0	48.3252
Staphylococcus caprae	29380	16.4798	38.4694	153.044	0	0	141.287	8.44965	0	0	115.1	0	0	0	0	0	0	0	0	0	0	0	0	0	0	0	0	0	0	0	9.52785	0	0	0	0	0	0	0	0	0	61.1254	0	0	0	61.1568	0	0	0	11.3322	0	0	0	0	0	0	0	22.7552	0	0	0	0	0	0	0	0	30.618	0	11.5955	0	0	0	0	0	22.7674	0	0	0	0	0	0	0	0	0	0	0	0	0	0	40.7213	0	0	75.8385	0	46.847	0	0	0	0	39.4248	0	0	0	142.181	241.271	0	0	0	0	0	0	1.72392	0	0	0	74.5427	38.5792	0	0	0	0	32.6062	0	0	27.6647	0	0	0	5.41659	0	0	204.514	228.157	29.3307	0	0	182.708	6.9077	220.274	78.4006	131.027	155.402	0	0	0	0	0.855037	2.54368	19.103	5.11541	22.0852	0	4.46056	0	0	0	0	0	0	0	12.2167	0	0	20.0495	0	0	0	13.0935	0	0	0	20.7729	0	0	0	0	0	12.8547	98.8854	10.5984	0
Pseudonocardia sp. AL041005-10	445576	16.3911	0	0	0	18.4706	0	0	0	0	0	14.8729	8.58126	36.635	0	30.6418	68.9764	0	1.32612	0	0	0	550.06	0	0	0	0	0	4.10533	9.64922	0	7.33486	12.6981	0	0	0	0	0	0	29.0725	0	0	56.3758	18.9579	125.026	13.9168	0	0	7.93256	0	3.69503	0	0	0	146.047	61.4135	75.8507	0	62.4443	22.6603	0	53.3874	0	0	12.3122	0	34.4741	44.0629	52.4825	0	5.78141	0	0	3.86616	18.6724	0	0	0	15.944	21.1694	0	9.13638	0	0	0	0	0	0	0	0	0	0	0	0	0	0	0	0	0	0	0	0	0	0	117.405	144.314	0	0	23.1211	7.85875	11.3929	0	4.55567	0	28.2748	97.9317	49.3028	0	0	0	0	0	0	0	0	0	0	0	0	0	0	0	0	75.3198	108.473	0	0	0	34.3003	0	0	0	0	0	16.8877	0	13.4452	24.561	20.0354	0	37.4815	36.4279	82.6903	57.3335	0.426592	63.4581	23.9376	42.1736	18.7531	13.0893	0	0	0	0	0	26.1645	39.2806	40.9631	0	0	0	0	0	0	0	0.21604	0	0	0	0
Pseudomonas sp. LTJR-52	2479392	16.3242	0	0	0	0	0	0	0	0	0	0	0	0	0	0	0	0	0	0	0	0	0	0	0	0	0	0	0	12.7619	0	0	0	0	0	0	0	0	0	0	16.4568	0	0	0	0	2.47411	0	0	4.53289	0	0	0	0	0	0	0	0	0	0	0	19.0767	0	0	34.4817	0	0	0	0	0	0	0	0	0	0	0	0	139.43	0	0	0	0	0	0	0	0	0	0	0	0	0	0	0	0	0	0	0	0	0	0	0	0	0	0	0	0	0	0	0	0	0	0	0	0	0	0	0	0	0	0	0	0	0	0	0	0	0	0	0	0	0	0	0	0	0	0	0	0	0	0	0	0	0	0	0	175.987	224.447	448.778	208.769	263.444	163.525	328.514	411.115	0	0	0	2.41745	0	0	0	0	3.58751	0	30.7426	7.5073	0	72.6791	0	222.211	30.857	43.4566	0	0	0	0	9.30828	0	0	0	29.1455	0
Actinomyces pacaensis	1852377	16.3035	0	0	13.2177	14.2082	1.34559	0	0	0	8.22145	0	0	0	0	0	0	0	0	0	0	0	0	0	12.7995	0	0	0	0	0	0	0	0	8.82284	21.7233	52.7897	0	0	0	0	0	0	2.2917	0	0	0	0	0	0	0	0	0	0	0	0	0	0	0	0	13.5962	23.316	24.6403	13.7395	0	1.82082	1.51825	4.55318	0	15.1221	0	0	0	0	0	0	6.23383	0	0	11.958	27.7218	37.9572	0	0	0	0	0	0	7.01755	0	0	0	0	0	0	0	0	0	0	10.375	0	0	0	0	0	0	37.2424	30.3544	0	0	0.940363	0	0	0	0	0	35.6115	0	0	0	0	0	0	0	0	0	0	0	0	0	0	0	0	0	0	0	0	0	0	0	166.762	0	0	16.8224	0	149.322	142.364	102.111	58.6735	92.5037	50.749	145.516	139.764	66.1522	2.96553	10.2382	447.229	0	0	0	1.74524	0	0	48.7871	0	0	10.6596	35.7097	6.17252	2.93876	247.82	0	73.6858	94.3328	15.1249	31.3097	66.5402	10.2838	60.8525	153.676	12.0813
Neisseria lactamica	486	16.1741	0	0	0	0	0	0	0	0	0	0	0	0	0	0	0	0	0	0	0	0	0	0	0	0	0	0	0	0	0	0	0	0	139.65	0	0	0	0	0	0	0	0	0	0	0	0	0	0	0	0	0	0	0	0	0	0	0	0	0	0	0	0	0	0	0	0	51.0202	0	0	0	0	0	0	0	0	0	0	0	227.319	0	0	0	0	0	0	0	0	0	0	0	0	0	0	0	0	0	0	0	0	0	0	0	0	0	0	0	0	0	0	0	0	0	0	0	0	0	0	0	0	0	0	0	0	0	0	0	0	0	0	0	0	0	0	0	0	0	0	1357.31	0	824.826	0	151.401	0	16.8877	0	0	0	0	0	0	0	0	0	0	0	0	0	0	0	0	0	0	0	110.572	0	0	0	0	0	0	0	0	0	0	0	0	0	0	0
Selenomonas sp. oral taxon 126	712528	16.072	0	0	0	0	0	0	0	0	0	0	0	0	0	0	0	0	0	0	0	0	0	0	0	0	0	9.35793	0	0	0	0	0	0	0	0	0	0	0	14.5363	0	0	0	0	0	0	0	0	0	0	0	0	0	0	0	0	0	0	0	0	0	0	0	0	0	0	0	0	0	0	0	0	0	0	0	0	0	0	0	0	26.3849	17.5114	0	0	0	0	0	0	0	0	0	0	0	0	0	0	0	0	0	0	0	0	0	0	0	148.97	0	102.834	0	0	0	0	0	0	0	0	0	512.47	257.489	632.883	0	0	0	0	0	0	0	0	0	0	0	0	154.653	143.466	555.127	0	0	0	19.6002	0	83.678	0	0	0	0	0	0	0	0	0	0	0	0	0	0	0	0	0	0	62.8285	43.0501	75.9754	0	0	0	0	0	0	0	0	0	0	0	0	0	0	0	0	0	0
Streptococcus canis	1329	16.0017	0	0	0	0	0	26.7572	26.0974	186.855	254.865	0	0	0	35.4731	0	0	22.7773	0	0	0	0	0	0	0	0	0	0	0	0	0	0	0	0	0	0	0	0	0	0	18.8078	29.597	19.7086	0	0	0	6.13005	2.16363	0	0	0	0	0	0	15.5784	57.801	202.268	0	0	15.1068	267.074	0	0	0	0.867059	0.759123	29.9209	0	37.3604	0	0	0	0	0	0	0	0	0	0	0	0	0	0	0	0	68.0663	0	0	0	19.7281	0	0	0	23.4235	0	0	0	0	0	0	0	0	133.818	0	0	0	0	0	0	0	0	56.3763	25.0562	0	0	0	28.76	0	34.3318	0	0	550.142	0	0	0	279.157	0	0	0	0	0	0	0	0	0	0	0	0	0	226.32	0	0	68.491	0	0	0	8.72119	0	0	0	0	0	0	0	0	0	51.067	0	7.09575	0	11.7875	0	0	0	0	0	0	0	0	0	0	0	0	0	0	0	0	0	0	0
Anaerococcus mediterraneensis	1870984	15.9569	0	0	0	0	0	0	0	0	0	0	0	0	0	0	0	0	0	0	0	0	0	0	38.3986	0	0	0	0	0	26.9956	0	0	0	0	0	0	0	0	0	0	0	31.1671	0	31.3182	0	0	0.527714	0	0	0	0	0	0	0	0	0	0	0	0	0	0	0	0	0	0	0	4.6382	1.77907	161.396	5.78141	2.52378	0	0	0	0	0	0	0	16.1291	0	120.296	0	0	0	0	0	0	0	0	0	0	0	0	0	0	0	0	0	41.377	0	34.5537	0	0	0	1379.52	94.4737	46.0813	0	0	0	0	0	0	0	13.3543	0	43.5116	8.58295	18.0824	0	0	0	0	34.5483	0	0	0	0	0	0	0	0	17.9333	0	213.733	0	96.9206	0	0	0	0	0	0	0	2.56511	0	0	0	0	0	0	0	0	0	0	73.4088	0	0	0	0	0	133.663	0	0	0	0	0	0	0	0	59.5758	47.1664	40.3329	0	0	0	0	0	0
Corynebacterium maris	575200	15.8618	0	8.45303	0	0	0	0	0	0	0	0	0	0	25.4481	0	0	0	0	0	0	70.4116	0	0	9.59966	0	0	0	0	0	0	0	0	0	0	0	0	0	0	737.715	275.064	129.487	0	0	11.3436	0	0	0	25.4975	0	0	0	0	0	0	169.79	83.4357	0	0	0	0	0	0	0	0	0	44.2309	6.9573	21.3488	0	0	0	0	0	0	0	0	0	0	0	0	0	0	0	0	0	0	0	0	0	0	0	0	0	0	0	0	0	0	0	0	0	192.363	0	2.79535	235.868	0	0	0	1.27621	8.54465	10.1188	0	0	0	0	0	0	0	0	0	0	0	0	0	0	0	0	0	0	0	0	69.327	161.4	0	0	0	0	53.9004	11.9116	59.77	0	0	0	5.33294	43.6069	0	2.729	0	0	0	0	0	0	0	0	0	0	4.05472	13.0893	0	0	0	0	0	32.9478	22.6161	25.2512	0	0	0	247.71	0	0	0	0	0	0	0	0
Psychrobacter sp. P11F6	1699621	15.8548	0	0	0	0	0	0	30.447	4.91723	0	0	0	0	0	0	0	0	0	0	0	0	0	0	0	0	0	0	0	0	0	0	0	0	0	0	0	0	0	0	0	0	0	0	0	0	0	0	0	0	0	0	0	0	418.668	0	0	0	20.8148	0	0	0	0	0	0	0	0	0	0	0	2.89071	0	0	0	0	0	0	0	0	0	0	0	23.3407	0	0	0	0	0	0	0	0	0	0	39.0392	0	5.40998	0	0	0	0	0	0	0	0	0	363.113	0	0	0	2.35091	0	0	0	0	0	0	0	0	0	0	0	0	0	0	0	0	0	0	0	0	0	0	0	0	0	0	0	0	0	0	0	0	0	0	134.212	155.189	34.5214	98.244	105.719	46.9898	63.939	228.975	23.1533	6.91956	0	0	0	0	0	0	0	0	466.485	48.9365	101.181	47.4837	14.2839	67.8977	20.5714	129.195	6.92429	0	0	0	0	31.9739	22.8172	25.3552	0	30.2033
Streptococcus sp. NPS 308	1902136	15.8516	0	0	1.90922	0	0	0	0	0	0	0	0	0	0	0	0	0	0	0	0	0	0	0	0	0	0	0	0	0	0	0	0	0	0	0	0	0	0	0	0	0	0	0	0	0	0	0	0	0	0	0	0	0	0	0	0	0	0	0	0	0	42.0773	0	0	0	165.216	582.094	209.93	0	0	0	0	0	0	0	0	0	799.195	0	5.55471	0	0	0	0	0	0	0	0	0	0	0	0	0	0	0	0	0	0	30.0924	0	233.237	0	271.811	0	0	0	0	0	0.403013	0	0	0	0	0	0	0	0	85.8295	0	0	0	14.6507	0	0	0	0	0	163.617	0	0	0	0	0	0	0	0	0	0	0	0	0	104.539	0	0	0	0	0	3.83656	10.8077	19.8432	0	0	0	3.27054	0	0	0	0	0	0	0	0	0	0	0	0	0	0	0	0	0	0	0	0	73.6695	0	0	0	0
Aeromonas hydrophila	644	15.8381	195.306	6.67344	0	0	0	130.969	0	0	0	73.1253	0	0	0	0	0	0	0	0	0	0	0	0	0	0	0	0	0	0	0	0	0	0	0	0	0	0	0	0	0	0	0	0	0	0	0	0	0	0	0	0	0	0	0	0	616.919	0	0	108.769	0	0	41.2186	58.5641	177.14	0	116.431	417.438	233.058	0	93.4661	0	0	0	0	0	0	0	0	122.48	0	0	0	0	0	0	0	78.5425	18.3645	0	227.59	0	0	0	0	0	0	0	0	0	0	0	0	0	0	0	0	0	24.9957	3.55994	0	0	0	22.299	0	0	0	0	0	0	0	0	0	0	0	0	0	0	0	0	0	0	0	0	0	0	0	0	0	0	0	0	0	0	0	0	0	0	0	0	0	0	0	0	0	0	0	0	0	0	52.2751	0	0	0	0	0	0	0	0	0	0	0	0	0	0	0	0	0	0	0
Exiguobacterium mexicanum	340146	15.8171	0	0	0	0	0	0	0	0	0	0	0	0	0	0	0	0	0	0	0	28.1647	0	0	31.9989	0	0	11.6974	0	0	0	0	0	0	0	0	0	0	0	0	0	0	0	0	0	0	0	0	0	0	0	0	0	0	0	0	0	0	0	0	0	0	0	0	0	0	0	0	0	0	0	0	0	0	0	0	0	0	0	31.25	0	0	0	0	0	0	0	0	0	0	60.6907	0	0	0	0	0	0	0	0	0	0	0	0	0	0	0	0	0	0	0	0	0	0	0	0	0	0	0	34.3318	0	0	0	0	0	0	0	19.7125	0	0	0	0	0	0	0	0	0	0	0	0	0	0	0	0	0	279.091	69.6855	142.809	114.618	198.649	88.8108	187.408	300.344	248.071	0	0	0	0	0	15.2052	6.98094	27.1625	0	40.7673	0	98.4546	62.9885	13.6887	0	14.6938	102.182	66.4732	0	0	0	56.2728	0	0	68.4591	394.789	0
Sphingobium herbicidovorans	76947	15.7914	0	0	0	0	0	104.212	0	0	90.436	0	0	0	0	0	0	0	0	184.38	0	0	0	0	0	0	0	0	0	0	0	0	0	0	0	0	0	0	0	0	0	0	0	0	0	0	0	0	0	0	0	0	0	0	0	0	0	0	187.333	0	0	68.0542	0	46.5229	61.1276	30.871	0	75.3708	91.6219	0	0	0	0	0	0	0	0	0	0	0	0	0	0	0	0	0	0	0	114.978	312.928	0	0	209.352	35.1353	0	0	0	0	0	0	0	0	0	0	0	0	0	0	0	15.919	0	27.4654	0	0	0	5.93526	0	38.677	0	0	0	0	0	0	1059.48	0	0	0	0	0	0	0	0	0	0	0	0	0	0	0	0	0	0	0	0	0	0	0	0	0	0	0	0	0	0	0	51.067	0	0	0	0	0	0	0	0	0	0	0	0	0	0	0	0	0	0	0	0	0	0	0
Novosphingobium aromaticivorans	48935	15.688	0	0	0	0	0	0	0	898.215	0	0	25.7438	0	0	0	0	0	0	253.522	0	0	0	0	0	0	0	0	0	0	0	0	0	0	0	0	0	0	0	0	0	0	0	0	0	0	0	0	0	0	0	0	0	0	0	0	0	0	475.537	0	0	0	0	0	0	0	0	0	0	0	0	909.401	0	0	0	0	0	0	0	0	0	0	0	0	0	0	0	0	0	0	0	0	0	0	0	0	0	0	0	0	0	0	0	0	0	0	0	0	0	17.8669	0	0	0	0	0	212.185	0	0	0	0	0	0	0	0	0	0	0	0	0	0	0	0	0	0	0	0	0	0	0	0	0	0	0	0	0	0	0	0	0	0	0	0	0	0	0	0	0	0	0	0	0	0	0	0	0	0	0	0	0	0	0	0	0	0	0	0	0	0	0	0
Mycolicibacterium mageritense	53462	15.68	316.633	310.538	351.297	0	0	47.8813	0	14.7517	32.8858	147.49	0	0	0	69.8634	0	21.6927	0	0	0	0	0	0	0	0	0	0	0	0	0	0	0	0	0	0	0	0	0	0	0	0	0	0	36.4968	0	0	0	4.53289	0	0	0	0	0	5.84188	0	0	0	72.0511	28.703	0	0	26.6203	0	0	0	8.45591	0	11.5639	0	21.1985	0	0	0	0	43.6368	0	35.0242	0	0	47.678	9.13638	0	0	0	0	0	17.0041	0	0	0	310.249	0	35.1353	0	0	0	0	2.07499	97.8002	11.4508	0	83.6362	0	55.907	94.6577	0	0	0	0	0	0	0	9.91066	0	2.96763	0	0	0	0	0	0	0	0	0	0	0	9.47904	0	0	44.9931	0	0	0	0	41.3678	0	0	0	119.116	0	0	0	0	0	37.6216	25.0734	47.7575	0	2.81939	0	42.3753	0	9.88509	0	0	0	0	0	0	9.73752	0	0	0	0	0	5.95161	10.1005	0	0	0	0	0	0	0	0	0	0	0	0
Brevibacterium linens	1703	15.66	8.87755	0	75.6345	0.94721	0	15.491	0	9.83447	0	4.95765	41.19	0	0	0	27.9634	0	0	0	0	0	0	0	57.598	0	0	60.8265	0	27.3913	0	2.93395	0	0	3.10333	0	0	0	0	0	0	0	15.1252	9.09981	0	0	0	0	9.6324	0	7.85195	7.47748	2.29534	0	0	54.1884	0	113.234	0	0	0	0	0	0	17.7747	0	0	0	0	0	3.85427	11.7776	0	0	0.737069	112.209	70.7254	83.0204	3.98601	73.5888	0	23.6023	43.1247	6.33998	0	0	10.5119	0	5.5892	0	0	0	0	0	4.71275	0	0	27.3148	0	0	0	0	87.818	0	0	0	0	0	0	8.93345	6.37101	0	0	24.7766	120.811	31.1601	0	37.0654	0	0	0	0	0	0	0	0	0	0	0	0	0	0	0	0	0	99.9721	0	0	107.801	404.993	83.678	76.0316	96.1277	0	0	0	0	0	0	0	0	0	46.3066	0	0	0	25.5335	0	0	0	10.7625	17.8766	0	0	0	62.9885	51.779	63.9698	0	0	0	95.6348	0	75.6243	14.8086	0	0	0	82.1373	0
Modestobacter marinus	477641	15.5198	14.7959	0	0	55.8854	0	5.6331	0	0	0	29.7459	0	0	0	0	41.013	60.7396	0	0	0	0	0	0	15.9994	0	0	0	0	34.8617	0	0	0	0	0	0	0	0	0	0	0	0	0	9.09981	0	15.7724	2.29103	0.105543	24.9309	0.599682	0	10.3534	0	28.0196	0	0	0	0	30.4216	0	21.1964	60.4275	51.5232	21.0721	0	0	119.684	103.2	89.8429	0	0	0	0	0	0	0	0	0	15.944	72.0767	156.458	0	0	0	32.4751	0	0	0	0	0	0	0	0	0	0	0	0	20.4861	0	0	0	0	33.4545	0	75.4744	43.4495	0	0	0	0	4.72205	0	2.27784	17.3436	0	0	0	0	154.493	54.2471	0	158.6	0	359.641	0	173.815	0	0	0	0	0	0	0	136.293	38.2846	0	0	0	93.1007	11.9116	11.954	0	45.6607	0	0	0	0	1.3645	0	31.9531	0	1.48685	0	0	0	0	0	0	0	17.4524	25.1125	1.78766	0	0	0	31.9788	21.4258	0	0	0	0	0	0	70.5827	0	0	0	0	0	0
Enterobacter roggenkampii	1812935	15.4714	0	0	0	0	0	0	0	0	0	0	0	0	0	0	0	0	0	0	0	0	0	0	0	0	0	0	0	0	0	0	0	0	0	0	0	0	0	0	0	0	0	0	0	0	0	0	0	0	0	0	0	0	0	0	0	0	0	0	178.049	0	0	0	0	0	0	0	64.0464	0	0	0	0	0	0	0	0	0	0	0	0	0	0	0	0	0	0	0	0	0	0	0	0	0	0	0	0	54.6297	0	0	0	0	0	0	0	0	0	0	0	0	0	0	0	0	0	0	0	0	0	0	0	0	0	0	0	0	0	0	0	0	0	0	0	1459.77	0	0	0	0	0	0	0	0	0	0	53.3294	0	548.708	0	0	0	0	204.442	0	0	0	0	0	0	0	0	0	0	87.5495	0	0	41.6693	0	0	61.7141	0	0	0	0	0	0	0	0	0	0	0
Microbacterium sp. Nx66	2766784	15.4645	186.429	200.648	111.469	0	0	14.0827	0	0	0	0	0	0	0	37.9959	0	0	0	0	0	0	174.558	0	0	0	0	0	0	0	0	0	0	0	18.62	0	0	0	0	0	0	0	0	0	0	23.1947	0	0	10.199	14.8421	32.7934	0	0	90.1499	29.2094	0	0	0	0	0	0	0	0	0	5.72259	0	25.3677	4.6382	0	21.1056	0	56.3644	0	0	0	0	0	0	109.615	52.9235	275.421	0	0	0	0	0	0	0	0	0	0	0	0	0	0	0	0	0	0	0	99.2404	0	0	0	0	0	0	0	0	1.34338	0	0	0	0	0	0	0	0	0	117.535	0	0	0	0	0	0	0	0	0	0	0	0	0	0	0	0	0	0	0	0	262.988	206.371	0	0	53.3294	26.0786	0	21.832	39.6444	113.245	13.2288	100.362	0	0	0	0	0	0	66.9028	8.72618	40.4876	0	0	0	0	57.1742	13.6887	15.1507	0	0	0	0	0	0	0	0	0	0	0	0
Neisseria cinerea	483	15.319	0	0	0	0	0	0	0	0	0	0	111.556	0	0	0	0	0	0	0	0	0	0	0	118.396	0	769.999	0	0	0	0	0	0	54.9731	575.667	0	0	0	0	0	0	0	0	0	0	0	0	0	24.9309	10.7943	0	0	0	0	0	0	0	0	233.766	252.284	0	0	0	0	0	0	249.124	41.7438	24.9069	0	0	0	0	0	0	0	0	0	0	0	0	0	0	0	0	0	0	0	0	0	0	0	0	0	0	0	0	0	0	0	0	0	0	0	0	0	0	0	0	0	0	7.22773	0	0	0	0	0	0	0	0	0	0	0	0	0	0	0	0	0	0	0	0	0	0	0	0	0	0	0	0	0	0	0	0	124.435	95.7641	16.3522	0	0	0	0	0	0	0	0	0	0	0	0	0	14.8625	0	0	0	0	0	0	0	0	0	0	0	0	0	0	0	0	0	0	0
Phocaeicola vulgatus	821	15.268	44.3878	0	0	1.89442	0	0	0	0	0	0	0	0	0	0	70.8407	11.931	27.8485	0	0	0	0	0	0	0	0	0	0	0	0	0	0	0	0	0	0	135.15	0	0	0	0	7.79177	0	0	0	0	0	9.6324	0	0	9.20305	2.29534	26.8013	11.6838	0	83.4357	247.7	0	0	0	0	41.2186	24.6298	0	0	0	3.47865	0	0	0	0	0	0	0	0	0	0	95.6642	0	0	0	0	0	0	0	0	0	0	12.9253	0	27.5776	49.2593	42.9431	0	0	132.595	0	0	0	0	0	104.545	0	0	0	0	0	0	0	0	0	0	0	0	57.8687	16.4343	367.431	145.91	198.906	0	0	0	100.285	0	126.411	0	60.9367	0	103.402	49.0834	49.9093	0	0	0	0	0	0	0	0	0	0	0	0	0	15.3907	0	0	0	0	0	0	42.9989	0	1.42197	0	0	0	0	2.61785	8.71252	0	0	22.2438	0	0	0	1.12228	4.40815	0	24.9274	0	91.8504	0	0	0	0	0	0	0
Porphyrobacter sp. CACIAM 03H1	2003315	15.2659	23.6735	19.1305	9.10551	8.05129	4.03678	21.1241	7.24929	70.4804	73.9931	43.3794	0	0	0	0	0	0	0	0	0	0	0	0	0	0	0	0	28.7373	0	0	0	0	0	0	0	0	4.12042	0	0	0	0	0	0	6.165	0	0	0	1.69984	0	0	0	0	0	7.78918	21.6754	0	0	19.2136	37.7671	0	0	10.3046	0	0.953765	3.16301	4.55318	8.11685	13.343	0	160.916	45.428	0	0	0	0	0	0	0	0	0	0	0	0	0	0	0	0	0	4.76194	45.518	55.1553	0	27.3274	9.42549	99.5436	0	10.2431	49.7998	0	0	0	0	0	0	0	0	0	0	0	0	0	0	0	0	0	0	0	0	0	0	0	0	0	0	0	0	0	0	0	0	0	0	0	146.758	0	0	0	0	0	0	0	0	0	101.326	114.575	164.612	98.244	168.809	101.498	158.745	226.001	423.374	8.89658	0	0	0	0	0	0	8.20001	0	0	0	0	0	0.595161	0	0	0	0	0	0	0	0	0	0	0	39.7438	0
Erwinia gerundensis	1619313	15.1482	0	0	0	0	0	11.2662	0	77.0367	0	0	0	8.1411	0	0	0	0	0	0	0	0	0	0	0	0	0	554.457	225.793	61.008	0	0	0	0	10.8616	0	0	0	0	0	0	0	0	0	0	0	0	0	3.96628	4.79746	3.92597	13.8046	0	14.6189	19.4729	10.8377	0	0	0	0	8.47855	0	0	0	0	1.51825	6.50455	22.0315	14.2325	0	0	0	0	0	0	0	0	0	85.6992	154.738	267.089	0	0	0	0	0	0	0	0	0	0	0	0	7.80783	0	0	0	0	0	0	0	0	0	9.16218	0	0	0	0	0	0	0	26.0198	0	2.47766	0	0	0	4.83462	17.1659	632.883	0	0	0	0	0	0	14.3364	0	0	0	16.3611	0	23.9978	0	0	0	0	0	19.6002	71.4694	0	0	0	0	3.5553	0	0	0	18.7565	2.81939	4.40959	0	0	0	0	21.7571	0	0	0	37.5226	12.3	46.4791	14.0346	0	2.72643	31.0097	37.4951	26.9346	0	7.04701	0	3.13557	0	0	0	0	0	0	0	0
Lactobacillus acidophilus	1579	14.9638	0	0	3.37785	0.473605	53.8237	16.8993	0	54.0896	49.3287	0	0	0	0	0	0	0	0	0	0	0	0	0	0	0	0	0	0	0	0	0	0	0	0	0	193.333	23.8984	26.6311	0	101.092	123.938	74.7094	0	5.9184	10.8242	1.60991	1.00266	1161.55	0	0	0	0	0	5.84188	18.0628	20.2268	0	9.60681	45.3205	84.7855	25.227	8.5872	47.3439	28.9598	57.3138	38.3768	0	66.715	27.3131	25.0528	1.68252	0	0	0	0	0	0	0	0	0	0	0	0	0	0	0	0	0	0	0	0	0	0	0	33.5419	0	0	0	0	0	0	0	0	0	0	0	0	0	0	0	0	0	0	0	0	0	0	0	0	0	0	0	0	0	36.8699	0	0	0	0	0	0	0	0	0	0	0	0	0	0	0	0	0	0	0	0.427518	0	1.3645	0.426284	0	2.20479	5.20398	0	8.89658	0	0	0	0	0	0	0	0	12.0297	0	0	1.93811	8.92741	2.24455	0	25.839	9.694	0	42.2015	0	4.65414	3.45663	0	50.7105	0	0
Brachybacterium sp. SGAir0954	2571029	14.9618	186.429	145.926	75.4876	0	0	0	0	0	41.1073	0	0	0	0	0	0	0	0	0	0	0	0	0	0	0	0	0	0	0	0	0	0.604671	21.0391	0	8.33521	0	1.64817	0	0	0	0	0	0	18.2484	3.71116	0	0	10.199	0	0	15.5301	9.18137	10.9642	93.4701	3.61256	0	0	9.60681	0	48.7516	94.4546	0	30.1031	0.520235	0.632603	8.45591	12.7551	4.44767	13.6566	17.3442	0	0	14.1759	0	0	0	0	21.9231	22.1775	0	0	0	0.812818	0	0	0	0	0	0	0	0	0	0	0	0	0	0	0	3.76155	0	0	25.0908	0	0	0	0	0	0	0.0671688	3.07308	0	0	0	0	0	0	45.1232	68.6636	189.865	0	0	0	0	0	0	0	0	0	0	0	0	0	0	57.4269	13.7893	0	0	347.903	142.939	179.31	43.4466	0	0	2.66647	14.5356	0	5.458	9.80454	0	8.81918	0	0	49.4254	0	0	129.263	0	0	5.23571	23.0625	0	0	0	0	32.9478	13.0935	17.3953	0	0	0	0	0	0	41.4642	26.7889	0	0	0	217.464
Hydrogenophaga sp. PBL-H3	434010	14.896	41.4286	0	0	0	0	0	0	0	0	0	0	0	0	0	0	0	106.09	0	0	0	0	0	0	0	0	0	0	0	152.446	0	0	0	0	0	0	4.9445	0	0	0	0	0	33.7451	19.2348	33.4004	0	0	0	1.19936	0	0	0	0	0	0	0	0	0	0	0	0	24.0442	0	0	0	0	0	0	0	0	0	0	0	0	0	0	0	0	0	0	60.1478	0	0	0	0	0	0	0	0	0	0	0	0	0	0	0	0	0	0	0	0	0	0	0	0	6.8212	6.30586	0	0	0	0	0	0	0	0	0	91.8578	163.076	0	0	0	0	0	0	0	0	0	0	0	0	0	0	0	0	0	368.411	458.17	235.202	0	167.356	510.498	0	0	0	0	0	0	0	0	0	19.3291	0	0	0	0	0	0	0	0	0	0	0	34.1999	69.9785	43.6074	0	0	0	0	0	0	0	0	0	0	0	0	0	0
Dechlorosoma suillum	146939	14.7852	0	0	0	0	0	0	0	0	0	0	0	0	0	0	0	0	0	0	0	0	0	0	0	0	0	0	0	0	0	0	0	0	0	0	0	0	0	0	0	0	0	0	0	0	0	0	0	0	0	0	0	0	0	0	0	0	0	0	0	0	0	0	0	0	0	0	0	0	0	0	0	0	0	0	0	0	0	59.4759	0	0	0	0	0	0	0	0	0	0	0	0	0	0	0	0	0	0	0	0	0	0	0	0	0	0	0	0	0	0	0	0	0	0	0	221.088	0	17.727	0	63.2883	0	0	0	0	0	0	39.425	0	0	525.626	302.681	331.54	162.652	373.013	0	0	46.0513	0	0	0	310.804	0	170.627	0	0	0	0	0	0	0	0	0	0	0	1.42197	0	0	0	0	0	0	0	0	0	0	0	0	0	0	0	0	0	0	0	6.34656	0	0	0	0	0
Glutamicibacter arilaitensis	256701	14.7206	0	0	0	0	0	0	0	0	0	0	15.4463	0	1.54231	72.3147	0	0	0	0	0	0	0	0	0	0	0	53.8081	53.3693	185.825	0	0	0	11.5376	0	0	0	0	0	0	0	0	60.5008	0	0	0	0	0	23.7977	5.99682	6.92819	0	2.29534	0	68.1553	68.6386	118.833	0	0	0	0	0	0	0	0	0	199.039	329.312	54.2615	14.8981	0	0	0	0	0	187.015	0	0	0	0	0	0	0	0	0	0	0	0	0	0	0	0	0	0	0	0	0	0	0	0	0	0	0	73.2974	0	0	0	0	17.497	7.99308	3.74766	0	0	7.43299	0	0	0	133.758	0	0	0	0	0	0	0	0	0	0	0	0	0	0	0	0	0	0	0	0	0	0	0	0	0	0	31.9977	49.5921	18.5325	20.4675	19.1828	16.4464	92.6014	20.0725	0	0	0	0	0	0	0	8.72618	0.512501	0	21.3861	0	0	79.4624	22.021	57.7972	0	5.87251	5.53943	181.863	0	0	0	0	0	91.2788	0	99.6708
[Ruminococcus] gnavus	33038	14.6949	0	0	0	5.68326	0	23.9407	0	0	0	0	0	24.4233	0	0	108.125	10.8464	0	0	0	0	0	0	0	0	0	0	0	0	0	0	1.20934	0	0	0	0	0	0	0	0	0	0	0	0	2.47411	0	0	22.0979	0	0	0	0	0	0	0	0	141.543	33.6238	60.4273	385.774	0	2.57616	0	0	0	7.80546	9.27641	1.77907	0	0	0	0	0	0	0	0	0	81.7132	38.3065	46.7522	41.1137	0	0	0	0	0	0	0	0	0	0	0	0	0	0	0	10.2431	0	0	0	0	0	0	0	135.004	0	0	3.74936	0	0	52.0397	0	0	61.6905	7.41907	0	360.985	223.157	126.577	0	0	0	193.653	0	115.877	0	0	0	0	0	0	39.9964	0	0	0	0	0	24.5002	0	0	32.585	18.024	0	7.99942	0	0	8.187	0	0	0	0	0	0	0	0	0	0	0	0	0	0	0	0	0	30.0407	0	0	0	0	0	12.5423	0	65.541	36.3869	0	0	0	0	0
Porphyromonas asaccharolytica	28123	14.6717	0	0	0	0	0	0	0	0	24.6644	14.8729	0	0	0	0	0	0	0	0	39.1275	0	0	0	0	0	0	0	0	0	0	0	0	0	0	0	0	34.6115	0	7.26813	18.8078	62.8937	11.4585	0	0.2466	0	0	0	0	0	0	0	0	0	0	0	0	332.626	4.8034	0	6.35891	0	0	0	0.346824	0.126521	0	0	0	11.1736	2.89071	0	0	0	0	6.23383	0	0	1.993	0	12.0352	0	0	0	0	0	0	2.15924	0	0	0	0	0	0	0	0	0	0	0	0	0	0	0	0	0	1017.96	76.3975	109.14	0	0	0	0	0	0	0	0	0	167.6	68.6636	54.2471	0	0	0	0	0	0	0	0	0	34.4673	40.9028	42.7794	0	0	0	10.3419	9.21027	0	0	0	0	0	0	0	0	0	0	0	0	0	0	0	0	0.988509	0	0	12.7667	0	3.04104	0	0	0	80.8663	8.06339	11.5116	0.969054	0	2.80569	0	0	0	67.4147	156.394	40.3329	0	0	0	0	0	0
Caulobacter sp. FWC26	69665	14.6502	0	21.7999	0	72.4616	0	30.982	11.5989	0	0	0	70.3663	0	0	0	0	0	10.609	0	0	0	0	0	0	0	0	0	0	0	0	0	0	0	0	0	0	0	0	0	0	162.784	0	0	0	0	0	2.11085	0	2.84849	28.6365	10.3534	64.2696	0	0	0	209.854	28.3086	0	25.6816	0	31.6804	0	0	0.260118	6.83211	7.155	0	23.1279	0	126.227	0	0	0	0	0	0	0	15.944	0	0	5.32955	0	36.5768	104.642	0	0	0	0	0	0	0	0	105.406	0	0	0	0	0	3.76155	0	0	33.4545	0	25.1581	0	0	0	5.62404	22.0314	0	0	0	0	0	26.7086	147.908	0	120.161	0	0	0	0	44.9552	0	0	10.7523	0.451383	0	0	0	60.6041	0	114.773	0	0	0	0	0	71.4694	119.54	0	26.4351	322.584	6.22177	32.4914	12.7184	12.2805	12.3622	34.7725	8.81918	0	0	0	3.69713	0	3.19169	0	0	5.23571	12.3	0	4.67822	0	0	19.3811	27.9726	0	0	38.7586	0	0	0	0	0	0	0.642737	0	0	0
Limnospira indica	147322	14.6285	0	0	269.494	0	0	404.175	0	0	0	0	0	0	0	0	0	0	0	0	0	0	0	0	0	0	0	0	0	0	0	0	0	0	0	0	0	0	0	0	0	177.582	0	0	64.3626	56.5952	17.709	3.90508	0	7.19618	0	0	0	0	0	700.837	0	0	187.333	161.643	269.194	0	0	0	106.735	0	173.021	0	0	0	0	0	0	0	0	0	0	0	0	0	0	0	0	0	0	0	0	0	0	0	0	0	0	0	0	0	0	0	0	0	0	0	0	0	0	0	0	0	0	0	0	0	0	0	0	0	0	0	0	0	0	0	0	0	0	0	0	0	0	0	4.09028	0	0	0	0	0	0	0	0	0	0	0	0	0	0	0	0	0	0	0	0	0	0	0	0	0	0	0	0	0	0	0	0	0	0	0	0	0	0	0	0	0	0	0	0	0	0	0	0	0
Microbacterium sp. No. 7	1714373	14.5347	0	0	28.0509	62.5159	0	0	0	0	0	0	0	0	63.2347	0	123.039	0	45.0881	0	78.2549	0	0	0	0	0	0	0	0	0	85.7506	0	0	0	0	88.9089	0	2.47225	0	0	0	0	0	0	0	7.73158	0	0	9.06579	0	0	0	0	0	0	32.513	53.0955	0	33.6238	0	0	0	0	0	3.38153	1.26521	0	27.8292	0	0	0	0	0	0	28.9914	0	0	0	0	1.00807	0	0	0	0	0	0	0	25.3711	1.59691	0	0	0	0	0	0	0	0	51.2153	0	0	19.0847	0	158.909	0	0	102.417	0	0	0	0.806025	0	0	0	22.299	0	0	0	96.6925	94.4125	0	198.354	0	0	0	0	0	0	0	0	155.103	0	0	0	243.893	0	0	0	0	0	309.701	0	152.063	0	0	0	0	0	27.29	0	0	0	27.5068	0	0	0	86.7261	25.5335	0	0	0	0	0	0	0	0	0	0	0	0	8.22151	4.15457	0	0	0	0	0	0	0	0	0
Stenotrophomonas sp. SXG-1	2682487	14.5281	0	0	0	0	0	281.655	0	0	0	0	80.6638	0	0	0	0	0	0	0	0	0	0	0	0	0	0	0	0	0	0	0	0	0	0	0	0	0	0	0	0	0	0	0	0	0	22.7245	0	0	0	0	0	0	0	36.9986	0	179.513	0	0	0	0	0	0	0	0	244.944	68.2977	0	0	0	0	198.537	0	0	0	0	0	0	0	0	0	0	0	0	0	0	257.541	22.1323	0	0	0	0	0	0	0	449.028	0	0	0	0	0	0	0	0	0	0	0	0	0	12.8964	0	0	0	0	0	0	0	0	0	0	0	0	0	0	0	0	0	0	0	0	0	0	0	0	0	0	0	0	0	0	0	0	0	0	0	0	0	0	0	0	0	0	0	0	0	0	0	0	0	0	453.051	0	135	0	0	0	0	0	33.7958	109.229	0	0	0	0	0	0	0	0	0	0
Lactobacillus delbrueckii	1584	14.452	0	0	9.10551	0.473605	0	25.3489	71.043	6.55631	0	23.5488	0	0	0	0	0	0	0	0	0	10.5617	456.692	0	0	0	0	0	0	0	34.9354	0	0	11.5376	0	0	18.0225	226.623	0	58.145	2.35098	70.2929	38.9589	0	19.2348	0	0	0	5.66612	0.299841	1.1547	9.20305	0	0	23.3675	0	27.8119	0	68.8488	6.04273	279.792	0	0	25.7244	3.81506	3.03649	36.4255	99.7214	26.686	62.0753	26.9799	180.871	0	2.14787	0.24569	0	0	0	17.937	0	0	9.89774	29.3426	9.91638	0	0	0	8.09717	1.59691	0	0	0	0	0	0	0	0	40.9723	0	0	0	0	54.3635	0	27.9535	0	0	0	2.49957	0	1.19925	0	0	0	0	0	0	0	0	18.0824	0	0	0	0	0	0	0	0	0	0	0	0	79.9927	0	0	0	13.8154	0	0	0	0	141.202	18.024	0	22.2206	2.13759	8.72119	0	0	4.69898	0	14.8685	0	0	4.69251	0	0	0	0	0	0	0	0	0	0	0	0	0	0	0	0	0	0	0	22.8476	0.648119	43.3848	0	0	0
Pseudomonas sp. 02C 26	2054914	14.4285	0	15.5714	6.16825	0	0	0	0	0	8.22145	0	0	44.7761	0	0	0	0	0	0	0	0	0	0	0	0	0	0	0	0	0	0	0	0	0	0	0	0	0	0	0	0	0	16.683	0	0	0	0	0	0	0	28.7595	0	0	0	0	55.6238	0	0	0	0	0	5.15232	0	0	23.0267	3.25227	12.7551	71.1627	0	0	0	0	0	0	0	0	0	296.958	901.211	713.318	0	0	0	0	0	0	0	16.7676	0	0	0	0	0	0	0	0	0	0	0	0	0	25.0908	0	0	0	0	0	0	0	0	36.1387	0	7.43299	0	0	0	0	0	0	0	0	0	0	0	0	0	0	0	0	0	0	0	0	0	0	0	0	0	0	179.31	0	0	0	1.77765	4.27518	0	8.187	0	3.28929	33.0719	13.3817	0	0	0	0	0	0	0	29.669	0	0	0	0	0	3.87622	0	1.68341	1.46938	0	0	0	0	0	0	0.21604	0	0	0	0
Acinetobacter bereziniae	106648	14.3824	0	0	14.5394	0	0	2.81655	0	1.63908	0	0	8.58126	0	0	0	0	0	0	15.365	0	0	0	0	15.9994	0	0	0	0	0	0	0.733486	3.02335	0	0	0	0	0	0	0	0	7.39925	5.95842	15.1664	0	1.23705	0	0	0	0	0	0	0	0	5.84188	0	0	0	0	0	0	0	0	0	0	0	0	0	0.889533	0	0	0	0	0	0	0	0	0	0	0	0	0	0	0	0	0	0	0	0	0.680278	0	0	0	0	0	0	0	40.9723	0	0	0	0	0	0	0	0	0	0	0.624893	0.0671688	3.5228	0	9.11135	7.43299	0	5.93526	0	0	377.65	108.494	16.3031	0	0	10.3743	500.95	0	0	0	0	0	20.4514	0	13.3321	0	0	248.207	193.416	337.334	34.3003	0	59.77	108.617	175.433	0	6.22177	0	0	0	0	0	0	0	0	0	0	0	0	0	0	40.1404	0	59.8865	0	0	13.3292	0	4.76129	0	0	4.69801	0	1.56778	29.7893	0	8.46208	8.85762	2.57095	7.60657	0	0
Fusobacterium mortiferum	850	14.3035	0	0	0	0	0	0	0	0	0	0	0	0	0	0	123.039	517.371	43.7619	0	0	0	0	0	0	0	0	0	0	0	0	0	0	0	0	0	0	0	0	0	0	0	0	0	0	0	0	0	0	0	0	0	0	0	0	0	0	0	0	0	0	0	0	0	0	0	0	0	0	0	0	0	0	0	0	0	0	0	0	0	0	0	0	0	0	0	0	0	0	0	0	0	0	0	0	0	0	0	0	0	0	0	0	0	0	0	0	0	0	0	0	0	0	0	0	0	0	536.643	454.897	307.4	0	0	0	0	362.757	200.151	0	0	0	0	0	0	0	0	0	0	0	0	0	0	0	0	0	0	0	0	0	0	0	0	0	0	0	0	0	0	0	0	0	0	0	0	0	0	0	0	0	0	0	0	0	0	0	0	0	0	0	0	0	0
Pseudomonas taiwanensis	470150	14.2736	0	0	0	0	0	0	0	0	0	0	0	0	0	0	0	0	0	0	0	0	0	0	0	0	0	0	0	0	0	0	0	0	0	0	0	0	0	0	0	0	0	0	0	0	0	0	0	0	0	0	0	0	0	0	0	2540.69	0	0	0	0	0	0	0	0	0	0	0	0	0	0	0	0	0	0	0	0	0	0	0	0	0	0	0	0	0	0	0	0	0	0	0	0	0	0	0	0	0	0	0	0	0	0	0	0	0	0	0	0	0	0	0	0	0	0	0	0	0	0	0	0	0	0	0	0	0	0	0	0	0	0	0	0	0	0	0	0	0	0	0	0	0	0	0	0	0	0	0	0	0	0	0	0	0	0	0	0	0	0	0	0	0	0	0	0	0	0	0	0	0	0	0	0	0	0	0	0	0	0
Bifidobacterium longum	216816	14.2455	0	0	0	0	0	0	0	0	0	0	41.19	0	0	0	95.0756	0	5.30448	0	0	0	0	0	0	0	0	0	0	54.4714	0	0	0.604671	39.3635	18.62	0	0	0	0	0	75.2313	55.4944	4.12506	0	13.3164	0	0	0	3.96628	0	0	31.6355	34.4301	88.9317	144.1	43.3507	45.5104	0	0	74.0235	12.7178	0	0	0	0.173412	0	0	0	15.1221	0	0	5.88882	0	19.7604	0	0	0	0	71.7482	90.7259	22.2189	7.61365	0	0	0	0	0	137.922	34.3337	2.04083	0	0	0	0	0	0	0	0	0	0	0	0	0	0	0	99.313	12.2782	0	0	0	0	0	0	19.8213	10.2817	57.8687	0	17.727	0	0	0	0	0	24.2066	0	0	0	0	0	0	0	10.6948	0	0	0	27.5785	0	0	14.7001	0	0	0	0	0	0	14.9631	7.63104	30.019	0	0	0	0	0	0	0	0	0	0	0	0	8.71252	22.3457	0	0	0	22.2882	36.3048	37.5963	5.87753	2.349	0	674.147	0	20.1665	69.8121	0	0	0	0	0
Bacillus thuringiensis	1428	14.2389	0	0	0	0	0	0	0	0	0	0	0	0	0	0	0	0	0	0	0	0	0	0	0	0	0	0	0	0	0	0	0	0	0	0	0	0	0	0	0	0	0	0	0	0	0	0	0	0	0	0	0	0	0	0	0	0	0	0	0	0	0	0	0	0	0	0	0	0	0	0	0	0	0	0	0	0	0	0	0	0	0	0	0	0	0	0	0	0	0	0	0	0	2189.07	258.597	0	0	0	0	0	0	0	0	0	0	0	0	0	0	0	0	0	0	0	0	0	0	0	0	0	0	0	0	0	0	0	0	0	0	0	0	0	0	0	0	0	0	0	0	0	0	49.2655	0	0	0	0	0	0	37.5919	0	0	0	0	0	0	0	0	0	0	0	0	0	0	0	0	0	0	0	0	0	0	0	0	0	0	0	0	0	0
Chryseobacterium arthrosphaerae	651561	14.2322	0	0	0	0	0	0	0	0	0	0	0	0	26.2193	0	512.663	15.1849	0	0	0	0	87.2789	0	0	0	0	0	0	34.5504	39.6994	6.60138	22.3728	101.802	91.5481	23.6164	0	0	0	0	0	0	0	45.4991	0	0	0	1.63591	0	0	0	8.62786	6.88602	0	0	0	0	0	0	39.2778	0	0	0	0	0	2.27737	0	0	0	0	0	0	0	41.239	0.982759	0	0	12.9719	0	37.8025	0	0	0	52.0204	0	0	0	0	0	0	0	27.5776	0	0	0	0	0	0	0	0	0	0	0	0	0	471.737	2.72848	0	0	0.201506	0	0	0	7.43299	0	0	0	0	17.1659	0	0	0	0	0	0	0	0	37.0134	0	0	12.2708	0	178.65	0	0	196.497	0	0	34.3003	107.204	0	0	20.4271	112.904	0	0	2.54368	9.5515	0	0	15.4336	0	0	0	2.13296	0	0	0	0	0	8.20001	2.68149	38.7624	0	0	0	0	0	4.40815	0	2.76971	0	0	0	6.76966	0	3.21369	0	0	0
Thermus thermophilus	274	14.1363	0	0	0	68.1991	0	0	0	0	0	0	0	0	0	0	0	0	0	0	0	0	0	0	0	0	0	23.3948	0	0	0	27.139	12.6981	4.07208	0	0	0	0	20.7131	0	56.4235	25.8974	2.75004	0	0	0	0	0	0	0	0	7.47748	0	0	0	0	0	0	0	0	0	0	0	0	0	1.13868	3.90273	0	31.1337	0	0	0	0	6.01402	16.4612	0	0	0	13.951	345.767	472.614	0	2.22292	0	0	0	0	0	0	0	0	0	0	0	0	0	0	0	0	0	0	0	0	0	0	0	0	0	8.12361	0	0	0	0	0	61.6905	103.867	41.0856	169.212	205.991	0	0	193.293	0	0	0	0	0	0	0	0	32.7222	106.948	0	0	19.1423	0	0	0	53.9004	0	0	0	0	0	10.6659	24.7961	0	0	0	25.8444	0	0	46.3066	0	13.5087	16.9222	0	0	27.8762	23.5607	0	12.5136	0	0	0	0	0	0	20.5714	24.6645	0	0	0	131.082	0	0	0	0	0	0
Serinicoccus profundi	1078471	14.1009	0	0	0	0	0	0	0	0	0	0	0	61.0583	0	1.22567	74.5691	0	0	0	0	0	0	0	0	490.243	0	0	190.898	0	0	40.3417	0	0	0	0	0	0	0	0	0	0	0	6.06654	0	7.42232	0	0	7.36595	0	0	0	0	0	17.5257	0	15.1701	77.8485	0	0	0	1.76002	0	0	1.90753	0	52.6868	0	19.5697	4.96603	0	1.68252	0	0	0	0	0	0	35.8741	170.867	53.6956	0	0	0	0	0	0	0	34.3337	60.5447	0	103.416	0	0	0	0	0	51.2153	0	0	0	0	25.0908	0	0	0	0	0	0	3.49278	0	69.3862	0	0	0	0	0	41.9001	0	0	0	0	0	0	0	0	0	0	0	0	0	53.4742	0	0	0	0	0	0	0	0	71.724	0	0	177.421	7.11059	0	5.81412	0	0	0	2.20479	10.408	0	0	0	0	70.2171	0	0	9.5988	13.8375	29.4963	82.8712	0	0	3.87622	0	9.53935	0	11.745	0	0	0	0	77.0049	58.7628	0	0	92.7356	0
Kocuria flava	446860	14.0695	127.245	2.66938	25.1136	0	0	0	0	0	0	0	0	0	0	0	0	0	0	0	0	17.6029	0	0	57.598	0	0	0	0	0	3.17595	0	83.4445	0	0	63.9033	8.19206	0	0	0	0	0	0	0	0	0	3.34367	2.11085	0	0.449761	0.692819	0	9.18137	0	0	0	12.6418	0	0	0	0	0	0	0	0	0	50.085	24.3506	0.889533	24.8301	0	0	0	0	0	0	0	0	0	0	0	0	0	0	0	0	0	0	0	0	0	48.2609	0	0	0	0	0	0	0	0	0	0	133.818	82.4596	13.9767	0	0	0	0	0	0	0	4.55567	12.3883	0	0	0	0	0	0	0	0	0	0	0	0	68.0977	0	11.7348	0	0	0	0	0	0	27.5785	0	0	240.102	0	155.402	445.328	0	0	13.3324	11.1155	43.6059	20.4675	17.4777	0	24.2527	0	0	0	20.3342	0	0	0	23.8215	41.8857	34.3376	25.921	0	0	0	31.0097	0.595161	20.201	0	66.9466	0	0	0	0	132.008	151.876	63.9523	0	0	0
Neisseria meningitidis	487	13.9926	0	0	0	0	0	0	0	0	0	0	0	0	0	40.4472	0	0	0	0	0	0	0	0	0	0	0	37.4317	186.793	0	0	0	0	0	178.441	38.8976	108.135	393.088	257.434	0	0	0	0	0	0	0	0	0	0	0	0	65.5717	208.876	77.9675	0	0	0	0	0	0	0	0	0	0	0	0	114.48	122.912	108.523	0	112.738	82.4434	0	0	0	0	0	0	0	0	0	0	0	0	0	0	0	0	0	0	0	0	0	0	0	0	0	0	0	0	0	0	0	0	0	0	0	0	0	0	0	0	0	0	0	0	0	0	0	0	0	0	0	0	0	0	0	0	0	0	0	0	0	0	0	0	0	0	0	0	0	0	0	0	98.6595	5.98526	202.041	0	0	0	0	49.8095	0	0	0	0	0	0	0	0	0	0	0	0	0	0	0	0	0	0	0	0	0	0	0	0	0	0	0	0
Limosilactobacillus reuteri	1598	13.9791	0	0	0	0	0	0	0	0	0	2.47882	0	0	0	4.90269	0	0	0	0	0	0	25.3718	0	0	0	0	0	0	0	0	0	0	0	0	0	16.3841	0	0	0	0	0	0	0	0	0	0.990716	0	0	0	0	0	2.29534	0	0	0	0	0	0	0	0	29.9204	0	0	0	0	0	0	0	0	0	1.68252	0	0	0	0	0	0	5.97901	0	44.9006	0	0	0	0	0	0	326.586	850.357	1130.62	0	0	0	0	0	0	0	0	0	0	0	0	0	0	0	0	0	0	0	0	0	0	0	0	0	0	0	0	0	0	0	0	0	0	0	0	0	0	0	0	0	0	0	7.17332	0	0	0	0	0	0	0	0	0	0	0.888824	2.13759	2.90706	0	0	9.39797	2.20479	11.1514	0	0	0	0	0	0	0	7.85356	1.5375	0	0	0	0	0	0	0.561138	0	0	0	0	0	0	0	0	0	0	0	0
Sphingobium sp. MI1205	407020	13.9013	0	0	0	0	0	0	0	0	0	0	0	0	0	0	0	136.664	0	0	469.529	204.194	0	0	0	0	0	0	0	0	0	144.497	269.078	0	0	0	0	0	0	0	0	0	0	0	0	0	0	0	0	0	0	0	0	0	0	0	0	0	0	0	0	0	0	0	0	0	0	0	0	0	0	0	0	0	0	137.144	0	0	0	0	0	0	0	196.865	0	0	0	0	0	0	0	0	0	0	0	0	0	0	0	0	0	0	0	0	0	0	0	0	0	0	0	0	0	0	0	0	0	0	0	0	0	0	0	0	0	0	0	0	0	0	0	0	0	0	0	0	0	0	0	0	0	0	0	0	0	0	39.2453	0	0	0	0	0	0	0	30.4302	0	75.0046	94.8905	0	0	0	52.7359	55.4703	316.975	144.501	0	0	7.2948	99.918	0	0	0	0	0	0	0	0	0	0	0
Acinetobacter guillouiae	106649	13.7238	2.95918	0	17.7704	53.0438	0	9.85792	0	4.91723	0	28.5065	30.8925	28.4939	152.689	2.45135	14.9138	0	0	145.967	0	98.5763	0	0	9.59966	0	0	0	0	0.311265	0	0	0	58.3665	0	138.92	124.519	28.0188	47.3441	32.7066	0	86.9412	0	0	1.9728	3.4019	0	0.949884	1.13322	0.599682	0	0	0	30.456	7.78918	0	0	35.3857	1.60113	3.02137	0	0	23.1854	6.56794	18.9019	15.9416	49.4346	23.191	163.674	14.8981	8.67212	0	0	13.7463	0	74.806	0	0	29.8951	0	46.7522	4.56819	0	0	0	0	0	0	0	10.8844	0	0	0	0	0	43.2798	0	0	0	0	0	0	0	0	0	9.3106	28.9901	0	0	0.335844	0	0	0	0	0	2.96763	0	27.3962	60.0807	0	0	0	0	0	0	26.3356	0	2.7083	0	0	12.2708	39.2144	0	75.3198	0	0	6.9077	0	0	0	0	0	62.483	0	7.11059	0	0	6.8225	0	0	0	0	52.9218	38.5518	1.70637	0.302182	25.5335	39.0496	16.2189	46.2487	49.7126	0	2.00495	0.834144	14.8439	0	7.73709	0	0	0	0	0	7.44733	0	0	9.93782	0	0	0	9.06098
Enterobacter cloacae complex sp.	2027919	13.7136	0	0	0	0	0	0	0	0	0	0	0	0	0	0	0	0	0	0	0	0	0	0	0	0	0	0	0	0	0	0	0	0	0	0	0	0	0	0	0	0	0	0	0	0	0	0	0	0	0	0	0	0	0	0	0	0	0	0	0	0	0	0	0	0	0	0	0	0	0	0	0	0	0	0	0	0	0	0	0	0	0	0	0	0	0	0	0	0	0	0	0	0	0	0	0	0	0	0	0	0	0	0	0	0	0	0	0	0	0	0	0	0	0	0	0	0	0	0	0	0	0	0	0	0	0	0	0	0	0	0	0	0	0	0	0	0	0	0	0	0	0	0	0	0	0	0	0	0	0	0	2441.02	0	0	0	0	0	0	0	0	0	0	0	0	0	0	0	0	0	0	0	0	0	0	0	0	0	0	0
Tomato brown rugose fruit virus	1761477	13.6463	5.91837	18.6856	0	3.78884	0	0	0	0	24.6644	0	0	0	0.771155	4.90269	0	0	0	0	0	0	0	0	3.19989	0	0	2.33948	15.395	16.497	0	0	0	0	29.4816	8.33521	0	2.47225	0	3.63406	0	0	0	0	0	0	0.928796	1.31928	3.39967	1.19936	0.692819	2.30076	20.6581	7.30945	0	10.8377	15.1701	0	0	6.04273	0	0	0	0.547328	17.4279	36.3114	0	0	0	0	0	0	0	1.28872	10.5647	12.4677	74.7668	60.9681	35.8741	220.766	232.372	0	0	0	0	0	0	6.20783	229.157	176.192	0	0	0	0	0	0	0	0	0	0	0	0	0	0	0	0	0	0	0	0	0	0	0	0	51.4087	118.705	295.817	3.22308	8.58295	27.1235	0	0	0	0	0	0	0	0	0	0	8.18056	0	0	17.9333	70.1884	0	0	0	4.90004	131.027	35.862	21.7233	132.176	0	0	4.27518	7.63104	0	0	0	0	3.71713	0	3.95403	2.84395	42.9098	1.59584	0	1.01368	0	0	0	4.0099	0	11.8146	1.93811	17.8548	17.3953	0	0	0	0	0	0	0	0	13.4975	12.6776	0	30.2033
Acinetobacter sp. NEB149	2725684	13.6358	0	0	63.1511	0	0	0	0	0	0	0	0	0	0	0	0	0	0	0	0	109.138	0	0	0	0	0	0	0	0	0	0	0	0	0	0	0	0	0	0	0	0	0	0	0	0	0	0	0	0	0	0	0	0	0	0	0	0	0	0	0	0	0	0	0	0	0	0	0	0	0	0	0	0	0	0	0	0	0	0	0	0	0	0	0	0	0	0	0	0	0	0	0	0	0	0	0	0	0	0	0	0	0	0	0	0	0	0	0	8.53043	0	0	109.336	0	0	0	0	0	0	0	0	1278.71	0	0	0	0	0	645.929	0	0	0	0	0	0	0	0	0	0	0	0	0	0	0	0	0	45.7445	0	0	109.981	39.9414	0	0	0	0	0	0	0	0	0	0	0	0	11.3614	0	0	0	5.35645	0	0	0	0	0	0	0	0	0	0	0	0	0
Mageeibacillus indolicus	884684	13.6227	0	0	0	0	0	0	0	0	0	0	0	0	0	0	0	0	0	0	0	0	0	0	0	0	0	0	0	0	0	0	0	0	0	0	0	0	0	0	0	0	0	0	0	0	0	0	0	0	0	0	0	0	9.73647	0	0	0	0	0	0	0	0	0	0	0	0	0	0	0	0	0	0	0	0	0	0	0	0	0	0	0	0	0	0	0	0	0	0	0	0	0	0	0	0	0	0	0	0	0	0	0	271.818	0	0	79.1401	0	0	0	0	0	0	0	0	0	0	0	597.882	386.233	207.947	0	0	0	0	0	0	0	0	0	0	0	0	0	0	0	0	0	0	0	0	0	0	0	0	0	0	0	0	0	0	0	0	0	0	0	0	204.268	8.20042	0	0	0	0	345.52	0	0	232.573	23.2113	33.1072	0	0	0	0	0	25.2081	0	0	0	0	0	0
Fusarium fujikuroi	5127	13.4823	0	0	0	0	0	0	0	0	0	0	0	0	0	0	0	0	0	0	0	0	0	0	0	0	0	0	0	0	0	0	0	0	0	0	0	0	0	0	0	0	0	0	0	0	0	0	0	0	0	0	0	0	0	25.2879	0	0	0	181.282	0	0	0	0	0	0	0	0	0	0	0	0	0	432.15	0	0	0	0	0	0	0	0	0	0	0	0	0	0	0	0	0	0	0	0	0	0	0	0	0	0	0	56.1497	0	0	0	0	0	0	0	0	0	0	0	0	0	0	0	0	0	0	0	0	0	0	0	0	0	0	0	0	0	256.676	0	0	0	0	0	0	0	0	0	879.794	0	0	92.4377	126.545	42.8792	53.2155	0	0	0	23.0462	0	0	0	0	0	0	0	0	0	0	0	0	0	0	0	71.8257	0	158.558	0	0	0	0	0	0	0	0	0	0
Tessaracoccus flavescens	399497	13.445	0	0	0	0	0	16.8993	0	0	0	0	1.71625	0	0	0	0	0	0	0	0	0	0	0	0	0	0	16.3764	0	0	0	0	0	0	6.20665	0	0	0	0	0	0	0	0	0	0	0	0	0	0	0	0	15.5301	4.59068	0	27.2621	0	0	0	0	24.1709	10.5982	7.62677	0	67.0477	16.3874	0	0	0	16.0116	0	0	0	0	0	0	74.806	40.4145	0	25.9091	0	24.5333	0	0	0.325127	0	0	0	0	0	0	0	0	0	0	0	0	0	0	0	0	0	125.257	0	0	0	0	0	2.91039	79.3615	1.54488	0	0	13.667	0	125.951	96.4479	0	0	0	0	0	0	0	0	0	0	0	0	0	0	0	49.9093	343.969	0	0	0	87.4975	0	0	0	11.954	0	16.8224	0	33.7753	21.8034	32.7045	27.29	35.8079	8.92807	17.6384	19.3291	0	0	0	0	38.3002	0	0	0	0	0	250.619	0	0	19.3811	0	0	0	0	0	103.474	124.122	0	246.246	0	8.35558	50.7105	0	3.02033
Campylobacter hominis	76517	13.4379	0	0	0	0	0	0	0	0	0	0	0	0	0	0	0	0	0	0	0	0	0	0	0	0	0	0	0	0	0	0	0	0	0	0	0	0	0	0	0	24.0476	72.4177	1.51664	7.398	0	0	0	0	0	0	0	0	0	0	0	0	205.237	43.2306	9.0641	0	0	0	0	0	0.126521	0	0	0	13.6566	0	0	0	0	0	0	0	0	0	0	0	122.58	2.8898	15.1184	0	0	0	0	0	0	0	0	0	0	0	0	0	3.41436	0	0	0	0	0	0	0	986.923	77.7617	0	0	0	0	0	0	0	0	0	0	701.02	34.3318	0	0	0	0	0	0	0	66.3056	0	1.34112	0	0	3.56495	0	0	0	0	0	0	0	0	0	0	0	0	0	0	0	0	0	0	0	0	0	0	0	0	0	0	0	0	0	0	0	0	0	0	0	0	0	0	0	0	0	0	0	0	0	0	0	0
Rhodococcus sp. PBTS 2	1653479	13.4327	0	0	0	0	0	0	0	0	0	0	0	0	0	0	0	0	0	0	0	0	0	0	300.789	0	0	0	0	0	0	9.53532	0	0	0	19.4488	0	0	0	0	604.201	0	0	0	14.3028	0	0	0	22.0979	2.84849	7.85195	0	41.3161	70.658	36.9986	83.0889	0	0	0	24.1709	0	0	3.43488	0	0	0	88.4618	0	0	0	52.0327	0	0	116.844	0	249.353	0	18.1607	3.98601	0	0	0	0	0	0	0	0	0	0	0	0	0	0	0	0	0	353.586	95.602	0	0	0	0	0	0	0	0	0	0	44.3674	0	13.9413	0	0	0	0	0	0	0	0	0	0	0	0	0	0	0	0	0	0	0	0	0	0	0	0	0	0	0	0	0	0	0	0	0	0	0	0	0	0	44.1704	0	0	0	0	0	0	0	0	0	0	0	0	0	0	0	69.7719	0	0	0	0	0	0	0	0	0	0	0	0	0	0
Porphyromonas cangingivalis	36874	13.3202	0	0	0	0	0	0	0	0	24.6644	0	15.4463	32.5644	3.85578	7.35404	0	4.33854	0	0	0	0	0	0	0	0	0	0	0	0	1.58797	0	13.3028	5.42944	0	0	8.19206	0.824084	0	0	58.7744	0	2.2917	0	2.7126	1.85558	0	0	73.0929	0	0	0	2.29534	0	7.78918	65.0261	0	0	43.2306	0	239.519	35.2005	30.0552	0	3.98847	0.126521	857.299	302.643	109.413	8.69055	0.963568	0	0	0	0	0	0	0	11.958	0	0	0	0	0	0	0	0	7.55736	0	0	0	0	0	0	0	0	0	0	0	0	0	0	0	0	0	0	0	0	0	0	0	0	0	0	0	0	0	87.0232	51.4977	135.618	0	0	0	0	0	0	0	0	0	0	0	0	0	0	0	0	0	0	0	0	47.816	0	4.80639	0	0	0	0	10.916	0	10.8077	0	0	0	0	0.426592	0	0	0	2.02736	0	0.512501	0	0	0	0	0	1.78548	0	0	0	26.3123	9.4067	0	0	0	0	0	0	0	0
Microbacterium sp. PAMC 28756	1795053	13.1781	91.7347	276.725	49.0523	0	0	33.7986	0	0	0	0	0	0	0	0	0	0	0	0	0	0	0	0	0	0	0	0	0	0	0	0	0	0	0	0	0	0	0	0	0	0	27.9587	0	0	0	0	2.42748	11.8988	12.4434	0	21.2821	0	0	19.4729	466.02	346.385	0	0	0	0	0	107.34	0	0	0	0	0	0	0	66.4862	0	0	0	0	0	0	0	119.58	0	23.6075	0	87.8054	0	0	0	0	0	0	0	0	0	0	0	0	0	0	0	0	0	0	0	0	0	363.395	0	0	0	0	0	29.0818	0	0	0	0	0	0	0	0	0	0	0	0	0	0	0	0	0	0	0	0	0	31.9971	0	0	0	0	0	0	0	0	0	0	0	52.4406	0	0	0	14.4937	3.75919	0	0	0	0	0	0	0	20.6963	0	0	0	0	0	0	0	0	0	0	0	0	0	0	0	0	0	0	15.1043	50.7105	0	0
Methylobacterium sp. 17Sr1-43	2202828	13.137	8.87755	53.3876	42.0028	41.2036	0	0	0	0	24.6644	3.71824	18.8788	52.9172	0	0	0	0	0	0	0	17.6029	0	0	0	0	0	0	0	0	0	0	0	0	0	0	0	0	0	0	0	0	0	1.13748	0	0	0	0	0	2.54865	5.08067	0	0	0	11.6838	32.513	2.52836	0	56.0397	0	14.8375	18.1869	0	0	8.75729	27.3284	1.95136	0	0	0	0	0	0	0	0	0	0	0	0	0	0	0	0	0	0	7.56292	0	0.809717	0.798457	0	0	0	0	7.80783	156.699	0	117.862	34.1436	0	0	0	0	0	0	0	0	0	0	0	2.75392	13.9413	0	9.11135	7.43299	5.14087	0	139.691	0	0	0	0	0	0	0	0	0	0	0	0	0	0	131.903	0	0	0	0	59.8667	0	0	0	0	0	0	0	24.8871	6.84029	0	19.103	14.92	6.57858	35.2767	17.0988	0	0	0	10.5764	0	0	0	0	13.325	2.68149	28.7376	0	35.7466	11.6287	10.7129	9.53935	23.5101	98.6581	0	48.6013	260.657	312.58	7.61587	61.7873	0	40.5684	95.3852	0
Mycolicibacterium aurum	1791	13.1078	32.551	3.11427	0	0	0	0	0	0	41.1073	0	0	130.258	0	7.35404	102.533	5.42318	0	0	0	42.247	0	0	0	0	0	70.1845	0	0	12.7038	29.3395	9.07006	4.75076	0	5.55681	0	171.409	0	0	0	0	55.9174	0	0	0	0	0	7.36595	0	0	0	0	0	0	0	0	0	0	0	6.35891	0	0	0	0	0	0	2.3191	0	47.1772	0	0	0	19.3308	4.91379	43.6368	0	0	0	0	0	11.4205	0	0	0	0	0	0	0	0	0	0	0	46.847	0	0	0	0	12.4499	0	26.7186	0	33.4545	103.838	0	133.452	41.9504	0	0	0.134338	0	0	6.83351	0	0	0	0	0	42.9148	0	73.364	0	0	0	0	0	0	0	38.2219	0	0	0	47.9956	0	0	0	0	0	0	250.143	143.448	0	0	204.303	0	11.543	0	0	0	0	0	6.69083	76.0751	54.368	12.3712	0	0	9.3719	0	18.325	23.575	0	0	0	0	0	4.16613	0	0	0	0	0	0	0	0	15.3388	29.2445	0	0	0
Epilithonimonas vandammei	2487072	13.0316	0	0	128.211	71.988	0	0	0	0	0	0	0	109.905	0	0	0	0	0	0	0	239.4	0	0	0	0	0	0	0	0	0	0	0	0	0	0	0	0	0	0	0	0	0	0	0	0	0	0	0	0	0	0	0	0	0	0	0	0	0	0	0	0	0	0	31.0407	0	92.3646	0	0	0	0	0	0	0	0	0	0	0	0	0	0	0	0	0	0	0	0	0	0	0	0	0	0	0	0	10.82	0	0	0	0	0	0	0	0	0	0	0	0	0	0	0	0	0	0	0	0	0	0	0	0	0	0	0	0	0	0	0	0	0	0	0	0	0	0	0	0	34.5385	0	0	0	0	0	0	0	198.208	192.383	293.25	94.1505	226.357	116.065	48.5055	143.481	0	0	0	0	67.0254	0	0	0	0	0	57.4752	0	0	0	0	0	0	0	0	0	119.157	0	0	0	0	0	0	45.3049
Conchiformibius steedae	153493	13.0041	0	0	0	0	0	0	0	0	0	0	0	236.092	0	1.22567	31.6919	5.42318	0	0	0	0	0	0	0	0	0	0	0	0	0	9.53532	0	0	0	0	0	0	11.836	0	7.05293	0	1.37502	16.683	0	0	0	0	0	0	0	0	0	0	17.5257	187.853	27.8119	77.8485	83.259	1.51068	237.399	63.9475	0	0	14.3065	0	230.911	48.7011	36.4709	163.879	0	1.68252	0	0	0	0	0	0	17.937	0	0	0	0	0	0	0	0	0	0	0	0	0	0	0	54.1966	44.3618	0	0	0	0	3.81694	0	37.6363	192.406	0	0	13.9835	0	0	0	0	4.33664	0	0	0	0	0	0	0	0	0	0	0	62.2456	0	0	0	0	0	0	0	57.0392	0	0	0	34.4731	0	206.428	24.5002	0	0	0	24.0319	0	4.44412	0	0	0	0	0	0	0	0	0	0.284395	0	9.57506	0	0	0	0	0	2.67327	3.89267	0	0.969054	0	0	1.46938	0	0	0	0	0	0	0	0	0	0	0
Prevotella dentalis	52227	12.8336	0	0	0	219.753	479.031	0	0	0	0	0	0	0	0	0	0	0	0	0	0	0	0	0	0	0	0	30.4133	240.162	0	0	0	0	0	0	0	0	9.889	0	0	0	0	0	0	0	0	0	0	0	0	0	0	0	0	0	0	0	0	0	0	0	0	0	0	0	0	13.6595	0	0	0	0	0	0	0	0	224.418	52.5388	1.29719	0	0	0	0	0	0	0	0	0	0	0	0	0	0	0	0	0	0	0	0	0	0	0	0	0	0	0	720.019	63.0961	104.774	0	0	0	0	0	0	0	0	0	80.5771	8.58295	36.1647	0	0	0	0	0	0	0	0	0	0	0	0	0	0	0	0	0	0	0	0	0	0	0	0	0	0	0	0	0	0	0	0	0	0	0	0	0	0	0	0	0	0	0	0	0	0	0	0	0	0	0	0	0	0	0	0	0	0	0	0
Pseudomonas tolaasii	29442	12.7582	0	0	0	0	20.1839	0	0	0	0	0	0	36.635	0	0	0	138.833	0	0	0	0	0	0	0	0	0	25.7343	616.826	0	0	0	0	0	0	0	0	0	0	0	0	0	0	0	0	0	0	0	0	0	0	5.75191	22.9534	0	0	303.455	17.6985	0	0	86.109	0	0	0	0	0	29.3528	0	0	0	0	0	106.84	0	0	0	0	0	0	0	0	154.143	0	0	0	0	0	0	0	0	0	0	0	0	62.4627	0	0	0	0	0	0	0	0	0	0	0	0	0	0	0	0	0	0	0	0	0	0	0	0	0	0	0	0	0	0	0	0	0	0	0	0	0	0	7.99927	0	0	0	0	494.673	0	0	0	0	0	0	0	0	0	0	17.4777	0	0	2.9737	0	0	0	0	0	0	0	0	0	7.15063	0	0	0	0	0	0	0	0	105.249	0	0	0	8.46208	0	0	0	0	0
Burkholderia gladioli	28095	12.7515	0	0	0	0	0	0	0	0	0	0	0	0	0	0	0	0	0	0	0	0	0	0	0	0	0	376.657	644.537	205.124	0	0	0	0	0	0	0	0	0	0	0	0	0	0	0	0	0	0	0	0	0	0	0	0	5.84188	0	0	0	0	0	0	0	0	0	0	0	1.30091	0	0	0	0	0	0	0	0	0	0	0	0	0	0	0	0	0	0	0	0	0	0	0	0	0	0	0	0	0	0	0	0	0	0	0	0	0	0	0	0	0	0	0.201506	0	0	38.7232	0	0	0	0	0	0	0	0	0	0	0	535.498	163.281	0	0	0	0	0	0	0	0	0	0	0	0	0	0	0	0	0	198.927	0	0	0	0	0	0	0	17.8422	0	0	0	0	0	0	0	0	0	0	0	0	0	1.93811	0	46.5745	5.87753	1.1745	20.7729	0	0	0	5.50035	0	0	0	0	0
Rhodococcus sp. p52	935199	12.6561	150.918	0	0	0	0	0	0	0	0	0	0	0	0	0	1858.64	0	0	0	0	0	0	0	0	0	0	0	0	0	0	0	0	0	0	0	0	0	0	0	0	0	0	0	0	0	0	0	0	0	0	0	0	0	0	0	0	0	0	0	0	0	0	0	0	0	0	0	0	0	0	0	0	0	0	0	0	0	0	0	0	0	0	0	0	0	0	0	0	0	0	0	0	0	0	0	0	0	0	0	0	0	0	0	0	0	0	0	0	0	0	0	0	0	0	0	0	0	0	0	0	0	0	0	0	0	0	0	0	0	0	0	0	0	0	0	0	0	0	0	0	0	0	0	0	0	0	0	0	0	0	0	0	0	0	0	0	0	0	0	0	0	0	0	0	243.233	0	0	0	0	0	0	0	0	0	0	0	0	0	0
Actinomyces radicidentis	111015	12.6175	0	0	0	0	0	0	0	0	0	0	0	0	0	0	0	0	0	0	0	0	0	0	0	0	0	0	0	0	0	0	0	0	0	0	0	0	0	0	0	0	0	0	0	0	0	0	0	0	0	0	0	0	0	0	0	0	0	0	0	0	14.5982	0	0	0	0	0	0	0	0	0	0	0	0	0	0	0	0	0	0	0	0	0	0	0	0	0	0	0	0	0	0	0	0	0	0	54.6297	0	0	0	0	0	0	0	0	0	0	0	0	0	0	0	0	0	0	0	335.201	0	0	0	0	0	0	0	0	0	0	0	0	0	0	0	0	0	0	0	1841.49	0	0	0	0	0	0	0	0	0	0	0	0	0	0	0	0	0	0	0	0	0	0	0	0	0	0	0	0	0	0	0	0	0	0	0	0	0	0	0	0	0	0
Ornithinimicrobium flavum	1288636	12.6019	0	0	0	0	0	7.04137	0	0	0	0	0	0	0	0	0	0	0	0	0	0	0	0	201.593	0	124.337	0	0	19.921	0	0	0	0	0	0	0	0	0	43.6088	0	90.6409	6.41676	0	0	0	0	0	0	0	0	0	0	0	13.6311	0	12.6418	0	0	0	0	0	0	0	0	0	36.4255	25.5101	7.11627	3.72452	1.92714	83.2847	0	30.0701	25.306	0	84.8704	0	1.993	33.2662	19.9044	0	0	0	0	0	0	0	0	0	0	0	0	0	0	0	0	0	0	0	0	0	125.454	12.2162	106.223	0	0.34106	0	7.49872	0.738856	6.22111	0	0	0	0	0	0	0	0	0	0	0	0	0	0	0	0	0	0	0	0	0	0	0	261.611	55.157	16.118	16.3632	93.1007	0	382.528	0	0	0	0	25.6511	0	17.7385	0	18.326	0	0	0	0	0	0	0	0	21.7941	13.9619	34.3376	23.2395	0	0	0	20.3501	24.4016	22.4455	36.7346	25.839	0	0	0	0	0	1.51228	0	0	0	0
Xanthomonas sacchari	56458	12.6001	0	0	0	0	0	0	0	0	0	0	0	0	0	0	0	23.862	0	0	0	0	0	0	0	0	0	1469.19	210.398	533.82	0	0	0	0	0	0	0	0	0	0	0	0	0	0	0	0	0	0	0	0	5.54255	0	0	0	0	0	0	0	0	0	0	0	0	0	0	0	0	0	0	0	0	0	0	0	0	0	0	0	0	0	0	0	0	0	0	0	0	0	0	0	0	0	0	0	0	0	0	0	0	0	0	0	0	0	0	0	0	0	0	0	0	0	0	0	0	0	0	0	0	0	0	0	0	0	0	0	0	0	0	0	0	0	0	0	0	0	0	0	0	0	0	0	0	0	0	0	0	0	0	0	0	0	0	0	0	0	0	0	0	0	0	0	0	0	0	0	0	0	0	0	0	0	0	0	0	0	0	0	0	0
Pyricularia oryzae	318829	12.5802	0	9.34282	0	0	0	4.22482	0	0	65.7716	0	0	0	0	0	0	0	0	0	0	0	0	0	0	0	0	0	0	0	47.6392	0	0	0	0	56.9573	0	0	0	0	0	0	0	0	0	0.618527	0	11.8208	0	0	0	8.05267	0	0	0	32.513	88.4924	0	0	74.0235	0	149.602	145.982	0	0	0	0	0	0	0	0	0	0	0	0	0	0	0	970.593	0	0	0	0	0	0	0	0	0	0	0	0	0	0	0	0	0	0	232.176	0	3.76155	0	0	0	0	0	0	0	0	0	0.806025	0	0	0	0	0	0	0	0	0	0	0	0	0	0	0	0	0	0	156.576	0	163.611	0	0	0	0	0	0	0	0	0	0	0	0	0	0	0	0	0	0	0	0	0	0	0	0	0	0	0	0	0	0	0	16.7079	0	0	0	0	0	0	0	0	0	0	0	0	0	0	0	0	0
Gordonia sp. HY186	2597659	12.517	0	0	0	0	0	0	0	0	0	0	0	0	0	0	0	0	0	0	0	0	0	0	0	0	0	0	0	0	0	0	0	0	0	0	0	0	0	0	0	0	0	0	0	0	0	2.48025	0	0	0	0	0	0	0	0	0	0	0	0	0	0	0	0	0	0	16.2614	5.79775	0	0	0	0	0	0	0	0	0	0	0	0	0	0	0	0	0	0	0	0	0	0	0	0	0	0	0	0	294.655	0	0	0	0	0	0	0	0	0	0	0	0	0	0	0	0	0	0	0	0	0	0	0	0	0	0	0	0	0	0	0	0	0	0	0	0	0	0	0	0	0	0	0	0	0	0	0	0	0	0	0	0	0	0	0	0	0	0	0	0	0	0	0	0	0	0	0	0	0	0	0	0	0	0	0	0	0	0	0	0	1047.17	339.147	522.517
Pseudomonas sp. DTU12.1	2654238	12.4736	0	0	0	0	0	0	0	0	0	0	0	0	0	0	0	0	0	0	0	0	0	0	0	0	0	0	0	0	0	0	0	0	0	0	0	0	0	0	0	0	0	0	0	0	0	0	0	0	0	43.7145	0	0	0	0	0	0	0	0	0	0	0	0	0	0	19.5136	0	0	0	0	0	0	0	0	0	0	0	0	0	0	0	0	0	0	0	0	0	0	0	0	0	0	0	0	0	0	0	0	0	0	0	0	0	0	0	0	0	0	0	0	0	132.115	0	0	0	0	0	0	0	0	0	0	0	0	0	0	0	0	0	0	0	0	0	0	0	0	0	0	2024.97	0	0	0	0	0	0	0	0	0	0	0	0	0	0	0	0	0	0	0	0	0	0	0	0	0	0	0	0	0	0	0	0	0	0	0	0	0	0	0	0
Variovorax sp. PMC12	2126319	12.3986	0	0	11.0147	30.7843	223.368	0	0	55.7287	0	223.094	0	0	54.752	0	0	8.67708	0	53.7775	26.085	24.6441	0	0	0	0	0	0	0	0	0	0	10.8841	0	161.373	0	0	0	0	0	0	90.6409	1.37502	21.9912	47.1006	0	0	0	2.83306	0	0	0	0	14.6189	15.5784	0	0	0	0	0	0	0	17.1744	0	0	3.79562	0	70.7326	1.77907	0	122.373	0	0	0	0	0	0	0	0	0	0	0	0	0	0	0	10.5119	0	0	0	0	0	0	54.6548	0	0	0	0	0	0	19.0847	0	0	0	0	6.20706	0	0	0	4.63465	0	0	56.9459	0	0	0	0	0	0	180.824	0	0	0	17.2904	0	0	0	0	0	0	85.8959	0	18.665	0	0	0	0	1.25871	44.1004	0	0	0	0	0	0	0	25.4368	0	0	0	41.8911	0	0	0	0	0	0	0	0	0	0	0.893828	3.34158	0	76.0372	4.84527	0	0	0	0	0	34.4912	0	156.29	0	0	0	0	0	69.4675
Pepper mild mottle virus	12239	12.3795	0	0	0.440589	0	0	0	0	0	0	0	0	0	0	0	0	0	0	69.1425	626.039	0	0	0	0	0	0	0	0	0	0	0	0	0	0	0	0	0	0	0	966.252	0	0	0	0	0	0	3.06074	0	0	0	0	0	0	0	0	0	0	0	0	0	0	12.0221	0	0	0	0	4.6382	0	0	0	0	0	0	0	0	0	0	0	11.0887	3.24025	8.37501	0	0	0	0	52.5594	0	0	0	0	0	0	0	0	0	0	0	0	0	0	0	0	0	0	0	0	0	0	0.806025	17.0893	0	0	0	0	0	0	0	0	0	0	0	0	0	0	0	0	0	0	0	106.347	0	0	0	0	0	0	0	0	0	0	0	0	0	0	0	5.81412	0	0	0	0	0	0	0	0	0	0	0	44.6019	0	0	0	26.7327	89.5315	43.0171	0	7.73709	0	0	0	0	0	0	0	2.53862	5.83307	0	0	0	96.6505
Pseudomonas sp. MSPm1	2726956	12.3696	8.87755	9.78772	0	0	349.854	0	0	363.875	0	22.3094	99.5426	0	0	100.505	0	0	0	0	0	0	0	0	0	0	0	0	0	0	0	0	0	0	0	0	0	0	0	0	0	0	0	0	0	0	0	4.43279	0	0	0	12.079	0	0	0	0	0	0	0	0	8.47855	0	53.2406	0	0.520235	0	14.9605	11.5955	0	74.4904	152.244	0	0	0	0	56.1045	0	0	0	0	0	0	0	0	28.8668	0	189.214	0	2.39537	0	0	41.3665	0	11.7118	0	0	44.1982	88.7733	0	0	0	0	0	0	0	0	0	0	0	4.50031	0	15.901	0	0	0	11.8705	36.9771	0	0	0	0	0	0	0	0	0	0	0	0	0	0	0	0	0	0	0	0	0	0	0	0	195.51	0	0	0	0	0	0	0	0	0	0	0	0	0	0	0	0	0	0	0	0	2.00495	9.73168	0	0	0	0	0	0	175.877	0	0	0	0	0	0	0	0	0
Mycolicibacterium boenickei	146017	12.2434	0	0	0	0	0	0	0	0	0	0	0	0	0	0	0	0	0	115.237	0	0	0	0	0	0	0	0	0	0	0	0	0	21.0391	0	0	0	0	1744.34	0	0	0	16.0419	0	0	0	0	0	0	0	0	0	0	0	0	0	0	0	56.0397	0	0	0	0	0	0	0	0	0	0	0	0	0	0	0	0	0	0	0	0	0	0	0	0	0	0	0	0	0	0	0	0	27.5776	0	0	0	0	0	0	0	0	0	0	0	0	0	57.4153	0	0	0	0	0	0	0	0	0	0	0	0	0	0	0	0	0	0	0	0	0	0	0	0	0	0	45.3292	0	0	0	0	0	0	0	23.908	0	0	0	0	0	0	0	0	0	0	0	0	0	0	0	19.1501	0	0	0	0	0	0	0	0	0	0	0	0	0	0	0	0	0	0	0	0	53.246	0	0
Halomonas sp. JS92-SW72	2306583	12.1734	0	0	0	0	0	29.5738	0	0	90.436	3.71824	46.3388	0	0	0	0	0	0	0	0	0	0	0	0	0	0	0	0	0	111.158	0	0	0	0	0	0	16.4817	0	0	275.064	249.725	15.5835	0	0	21.0299	4.7059	7.01859	6.23273	0.899523	0	0	25.2488	0	0	0	242.722	0	0	46.8312	0	0	18.0331	10.6729	23.584	11.6399	0	70.7326	121.866	0	0	100.11	0	0	0	0	0	0	0	0	0	0	0	0	0	45.3775	0	12.6856	0	43.5378	0	0	0	23.4235	0	0	0	0	0	0	0	0	12.5454	0	44.7256	0	0.34106	0	0	0	0	0	29.6119	0	0	0	32.8685	0	0	0	0	0	0	0	0	0	0	0	0	0	0	0	0	0	0	0	0	0	0	0	0	0	32.4431	0	3.5553	0	0	0	5.11541	0	0	0	0	0	0	0	0	0	1.52052	74.1725	0	34.8593	16.0396	0	19.388	4.84527	0	0	17.6326	0	0	0	0	75.6243	0	0	2.57095	0	0	84.5692
Pseudomonas sp. R2-60-08W	1173280	12.1548	0	0	0	0	0	0	0	0	0	0	0	0	577.595	0	0	0	0	0	0	0	0	0	0	0	0	0	0	0	0	0	0	0	29.4816	0	127.796	0	0	0	0	0	0	0	0	0	0	0	0	0	0	0	0	0	0	0	0	0	0	0	0	0	0	0	0	0	0	164.656	0	0	0	0	0	193.308	0	0	430.414	0	0	238.408	0	0	0	0	0	0	0	0	0	0	0	0	0	0	0	0	0	0	0	0	0	0	0	0	0	0	0	0	0	0	0	0	0	128.839	0	0	0	0	0	0	0	0	0	0	0	0	0	0	0	0	0	0	0	0	0	0	0	0	0	0	0	0	0	0	0	0	0	96.8795	0	0	0	0	0	0	0	0	0	0	0	0	0	0	0	0	0	0	0	0	0	176.175	0	0	0	0	0	0	0	0	0	0
Chryseobacterium sp. F5649	2487071	12.1452	0	0	0	34.5732	0	0	0	0	0	0	0	317.503	0	0	0	0	0	0	0	0	118.74	0	0	0	0	0	0	0	0	0	0	0	0	0	0	0	0	0	0	0	0	0	0	0	0	0	0	0	0	0	0	0	0	162.565	0	0	0	0	0	0	0	0	0	0	0	0	0	134.083	0	0	0	0	0	0	0	0	0	0	0	0	0	0	0	0	0	0	0	0	0	0	0	0	0	0	0	0	0	67.7079	0	0	0	0	0	0	0	0	0	0	0	0	54.6681	0	0	0	0	0	0	0	0	0	0	0	0	0	0	0	0	0	0	0	0	0	0	0	103.615	81.8161	0	0	0	0	0	0	50.663	183.833	53.0539	42.2995	118.933	0	185.203	180.652	0	0	0	0	41.4919	0	0	9.5988	0	0	0	66.1754	0	0	0	0	0	0	0	0	0	0	0	0	0	154.667	0	0
Acidipropionibacterium acidipropionici	1748	12.0962	8.87755	16.4612	47.8774	0.473605	0	21.1241	0	0	0	0	0	52.9172	0	73.5404	96.9399	0	0	215.11	0	0	0	0	0	0	0	51.4686	0	0	0	0	0	0	0	0	0	0	0	0	0	0	0	0	6.9048	0	0	0	0	0	0	0	22.9534	0	13.6311	3.61256	128.946	0	0	43.8098	0	0	0	12.3149	0	0.379562	37.0759	19.7124	8.89533	0	0	0	0	0	0	0	0	0	7.97202	0	52.7698	6.09092	0	0	0	0	0	0	0	0	0	0	0	0	0	0	44.1982	17.0718	0	26.3308	0	0	129.636	0	55.907	0	0	0	0	1.14187	5.32167	0	22.7784	22.299	0	13.3543	0	111.196	0	0	0	0	0	82.9942	0	0	48.3852	0	0	0	0	28.5196	0	0	0	0	0	0	0	0	0	0	34.8463	0	7.11059	0.427518	26.5269	2.729	24.2982	0	0	33.4542	0	31.6323	0	0	0	15.2293	0	64.5737	41.0001	28.6025	128.985	0	0	39.7312	0.595161	1.12228	35.2652	0	37.3912	0	0	0	40.618	0	0	0	0	0
Bacillus coagulans	1398	12.0447	0	0	29.8132	21.7858	8.07356	15.491	0	0	0	0	37.7575	0	0	0	0	0	0	0	0	0	0	0	0	0	0	0	0	0	0	3.66743	0	0	0	0	58.9828	72.5194	2.95901	0	86.9862	246.025	93.043	0	51.786	6.49453	0	1.74145	5.09951	0	0	0	0	0	0	0	0	56.6171	0	1.51068	0	63.9475	0	18.0618	64.2491	11.7664	13.6595	0	28.4651	0	0	0	0	0	0	0	0	146.583	13.951	0	0	6.09092	0	0	0	0	21.0238	0	0	0	0	0	0	0	0	0	191.526	58.0441	132.799	0	0	0	175.636	0	0	45.0012	0	0	0	0.403013	0	0	0	0	0	0	0	0	0	0	19.0203	0	0	0	0	0	0	0	0	0	0	0	0	0	0	0	0	0	0	0	0	0	13.2176	0	0	0	0	2.729	0	0	72.7582	0.743426	0	0	0	0	0	0	0	0	0	0	0	0	1.21175	0	0	0	0	135.068	77.552	0	12.4122	0	0	0	17.6753	0	0	0
Dietzia lutea	546160	11.9059	204.184	155.714	316.196	1.42082	0	0	0	0	0	79.3224	0	0	0	0	0	24.9466	0	0	0	38.7264	0	0	0	0	0	0	0	0	0	0	0	0	0	0	0	0	0	0	0	0	0	0	0	0	7.92573	0	12.4655	0	0	0	0	0	13.6311	7.22512	0	0	0	0	0	0	0	0	1.12718	0	72.2005	3.47865	0	0	23.1256	0	0	0	0	0	0	0	9.96502	51.9154	0	0	0	0	0	0	0	0	0	0	273.108	13.7888	0	0	40.0583	0	0	0	0	0	0	0	0	0	0	0	51.159	0	0	0	11.9175	0	0	27.2543	0	0	0	0	197.408	0	0	0	0	0	0	0	0	0	0	0	216.785	0	0	0	0	0	0	0	0	0	95.632	0	76.9022	0	0	3.84766	0	4.0935	0	0	0	21.5594	0	0	8.53184	0	0	0	0	0	0	0	0	0	0	0	0	2.24455	0	0	0	0	0	30.2497	0	0	0	0	0	21.1423
Rhodococcus fascians	1828	11.8975	5.91837	0	0	0	0	16.8993	0	0	0	27.2671	0	0	0	186.302	0	2.16927	0	0	0	0	0	0	0	0	0	0	0	0	0	0	27.8148	0	0	0	0	208.493	0	0	0	299.67	79.7511	0	1.4796	16.7002	12.3839	0	0	0	0	0	50.4975	159.59	1.94729	7.22512	0	0	0	0	8.47855	0	0	0	0	93.2456	0	4.6382	0	0	0	0	0	0	162.892	0	0	0	0	0	0	0	0	0	0	18.9073	0	0	0	0	0	0	0	0	0	0	0	0	0	15.0462	0	0	117.091	0	0	0	0	0	15.6223	11.2844	6.29606	0	0	0	23.1339	10.3867	0	0	0	0	0	0	0	0	0	0	0	0	0	0	0	270.936	29.3307	0	0	3.44731	0	0	73.5006	0	0	0	38.4511	0	0	0	0	0	0	16.9163	0	0	0	0	0	0	0	0	0	0	0	0	0	0	0	0	0	0	94.0405	0	0	0	0	0	0	0	0	0	0	0
Chryseobacterium sp. G0162	2487063	11.893	0	117.453	0	158.658	0	39.4317	0	222.915	115.1	38.4218	0	0	0	0	0	0	0	0	0	0	0	0	0	0	0	0	0	0	0	0	0	0	0	0	0	0	0	0	0	0	0	0	0	0	0	0	0	0	0	5.17672	32.1348	0	35.0513	61.4135	0	0	0	63.4487	0	35.7871	4.2936	0	18.7285	0	0	0	0	0	0	0	0	0	0	0	0	0	0	0	0	0	0	0	0	0	26.2797	0	0	0	182.072	0	270.926	27.3274	0	146.069	0	34.1436	45.6498	0	0	0	0	0	0	0	0	0	9.3734	5.91085	0	0	0	0	20.5635	8.90288	160.234	0	0	0	0	0	0	0	0	0	0	0	0	0	0	0	0	0	0	0	0	0	0	0	0	0	0	0	0	0	0	0	0	0	0	0	0	0	0	0	0	0	0	0	0	0	0	178.785	0	19.3811	33.329	0	0	0	0	0	0	0	0	0	0	0	0	0
Pannonibacter phragmitetus	121719	11.8754	0	0	8.81179	0.94721	0	2.81655	0	0	0	0	0	0	0	0	0	0	0	0	0	0	0	0	0	0	0	2.33948	0	0	0	0	0	0	0	0	0	0	0	0	0	0	0	0	0	0	1.42415	0	0	0	0	0	0	0	0	0	0	0	0	0	0	0	0	0	0	0	0	0	324.68	0	0	59.7294	0	0	0	0	0	0	0	0	0	0	0	0	0	0	68.3272	0	0	0	0	0	0	0	0	0	0	0	0	0	0	0	0	67.1893	0	0	0	0	14.3725	0	26.3835	0	0	0	0	53.4173	0	0	8.58295	0	0	0	0	0	0	0	0	0.451383	89.8551	0	0	0	0	68.1465	0	344.731	0	0	0	0	47.816	0	0	354.843	12.4435	10.2604	57.7779	28.6545	17.0514	56.3878	19.8432	57.9872	0	0	19.3388	0	12.7667	0	29.3967	5.23571	0.512501	33.0717	17.3762	0	0	7.75243	0	26.3735	17.6326	45.8056	0	48.6013	44.684	0	0	0	0	0	0	0
Bradyrhizobium sp. LCT2	2493093	11.8708	0	0	0	0	0	0	0	924.44	0	0	0	0	0	0	0	234.281	226.766	161.332	469.529	0	0	0	0	0	0	0	0	0	0	0	0	0	0	0	0	0	0	0	0	0	0	0	0	0	0	0	0	0	0	0	0	0	0	0	0	0	0	0	0	0	0	0	21.5898	0	0	0	0	0	0	0	0	0	0	0	0	0	0	0	0	0	0	0	0	0	0	0	75.055	0	0	0	0	0	0	0	0	0	0	0	0	0	0	0	0	0	0	0	0	0	0	0	0	0	0	0	0	0	0	0	0	0	0	0	0	0	0	0	0	0	0	0	0	0	0	0	0	0	0	0	0	0	0	0	0	0	0	0	0	0	0	0	0	0	0	0	0	0	0	0	0	0	0	0	0	0	0	0	0	0	0	0	0	0	0	0	0	0	0	0
Gordonia sp. KTR9	337191	11.8579	0	0	42.5903	4.26245	44.4046	0	0	0	0	0	0	0	0	0	0	41.2161	0	0	0	0	0	0	0	0	0	0	0	0	0	0	0	0	20.1716	0	0	0	0	0	0	0	0	0	11.3436	0	0	0	0	0	0	40.2633	0	82.8405	9.73647	0	0	0	0	0	0	0	0	0	0	0	0	6.9573	24.9069	0	0	0	0	0	0	0	0	0	0	18.1452	286.531	0	0	0	0	0	0	0	0	0	0	0	0	0	0	0	0	0	0	0	0	0	108.727	0	0	0	0	0	0	1.61205	0	0	0	0	0	0	0	0	0	0	0	0	0	0	0	0	0	0	0	0	0	253.111	61.3278	78.9065	0	0	0	0	0	786.164	0	0	0	0	5.33294	0	0	0	0	0	15.4336	0	0	0	0	0	0	0	0	6.10833	21.525	0	0	0	0	27.1335	53.5645	0	0	0	0	0	0	0	58.3883	0	0	0	0	0
Ottowia sp. oral taxon 894	1658672	11.785	0	0	14.0989	0	0	0	0	0	8.22145	0	5.14876	0	0	0	0	0	0	0	0	0	0	0	0	0	0	149.727	46.185	118.903	14.2918	0	0	40.7208	7.75831	37.5084	0	0	0	0	0	3.69963	5.95842	7.58318	15.0426	0	0	0	0	0	0	0	6.88602	0	23.3675	97.5391	93.5492	0	0	0	0	0	0	0	0.693647	0	8.45591	18.5528	16.9011	0	0	0	0	0	0	56.1045	137.409	0	7.97202	33.2662	25.4591	0.761365	0	0	3.60835	0	0	0	0	0	0	0	0	0	0	0	0	0	0	26.3308	76.3388	8.63841	0	0	0	0	0	0	0	0	0	0	0	0	0	0	0	0	0	0	0	0	0	0	0	0	14.3364	0	0	8.61683	134.979	0	10.6657	0	127.615	0	0	0	4.90004	309.701	179.31	0	0	0	1.77765	0	9.81134	2.729	0	26.3143	41.8911	0	0	0	0	0	1.59584	0	0	41.013	34.8501	23.2395	0	0	0	0	0	0	0	0	0	0	0	0	1.26931	0	6.42737	0	0	0
Lactiplantibacillus plantarum	1590	11.766	0	0	0	5.20966	0	0	0	0	0	0	0	0	0	0	0	0	0	0	0	0	0	0	0	0	0	0	0	0	0	0	0	0	0	0	0	0	0	0	0	0	0	75.4526	0	0	0	0	0	0	0	0	0	0	0	0	0	0	0	0	0	55.1474	4.2936	0	9.19082	0	0	0	0	0	0	0	0	0	0	0	0	0	0	0	0	0	0	0	0	0	0	0	0	0	758.633	0	0	0	0	0	0	0	0	0	0	0	0	0	0	550.877	0	0	0	0	0	0	15.9449	0	0	0	0	0	0	0	0	0	0	0	0	189.616	0	0	0	0	0	0	0	0	0	0	0	0	0	0	0	0	0	0	8.88824	0	0	0	0	32.8929	0	0	0	300.507	0	0	0	0	0	0	0	0	6.68317	0	0	14.5358	7.73709	0	0	10.5705	0	0	0	0	0	0	0	48.1749	0	0
Streptococcus mutans	1309	11.7142	0	0	4.11217	0	0	0	0	0	0	0	0	0	0	0	0	0	0	0	0	0	0	0	111.996	0	0	0	0	0	0	0	0	0	0	0	0	0	0	0	0	0	0	0	0	0	0	0	0	0	0	0	0	0	0	0	0	0	0	0	116.58	36.9605	9.44592	15.8725	0	0	9.10637	4.6382	0	0	2.89071	0	0	0	0	0	0	0	0	0	126.37	0	0	0	0	0	0	0	0	0	0	0	0	0	0	0	0	0	0	0	0	0	0	0	0	338.285	19.4404	1.94026	0	0	0	0	0	0	0	0	0	0	180.242	126.577	27.1718	693.873	0	0	0	0	0	0	0	0	0	0	0	0	0	0	0	0	93.1007	0	0	0	0	0	0	0	157.708	0	0	0	8.81918	0	0	0	0	0	0	0	0	0	0	0	0	0	0	0	0	0	0	0	0	0	0	0	0	0	0	0	0	0
Gordonia polyisoprenivorans	84595	11.6973	0	0	0	0	0	8.44965	0	0	0	24.7882	0	0	0	0	0	0	10.609	0	182.595	0	0	0	0	0	0	0	0	0	0	24.205	0	0	0	0	0	0	0	0	0	0	0	0	0	94.3253	0	0	0	0	0	0	9.18137	0	0	0	0	0	177.726	18.1282	6.35891	0	0	0	0	0	37.7264	0	0	0	44.3241	0	0	0	0	0	0	0	1.993	20.1613	68.5081	0	0	0	0	0	0	0	0	0	0	0	0	35.1353	0	0	0	0	0	0	0	0	0	0	0	0	0	0	19.9966	0	0	0	0	0	25.7044	0	0	45.1232	60.0807	108.494	0	0	0	0	0	0	0	0	0	0	0	0	0	0	0	0	0	0	0	0	0	0	0	0	20.443	22.231	107.561	45.0285	52.0067	31.9531	46.3007	84.7506	0	17.7932	1.27978	0	0	0	0	0	0	0	0	0	0	281.026	79.1564	113.35	0	0	0	0	0	10.0832	94.7753	50.7693	0	0	0	0
Stenotrophomonas sp. ASS1	2282124	11.6837	115.408	0	0	36.9412	0	0	0	0	0	0	0	0	0	0	0	0	0	0	0	0	0	0	0	0	0	0	0	0	0	0	0	0	0	0	0	0	0	0	0	0	0	0	0	0	0	0	0	0	0	0	0	0	23.3675	0	0	0	0	0	0	0	0	0	0	0	0	0	0	0	0	0	0	0	0	0	0	0	0	0	0	0	0	0	0	0	0	0	0	0	0	0	0	0	0	0	0	0	0	0	0	0	0	0	0	0	0	0	0	0	0	0	0	0	0	0	0	0	0	0	0	0	0	0	0	0	0	0	0	0	0	0	0	0	0	0	0	0	0	0	0	0	0	0	0	0	0	0	0	0	50.7103	0	0	33.6093	93.8502	0	0	419.393	0	226.008	1044.48	0	0	0	0	16.4739	0	0	0	0	0	0	0	0	19.4628	0	0	0	0	0
Pseudomonas synxantha	47883	11.6671	0	0	43.9121	0	0	0	0	0	0	0	0	0	0	0	0	0	0	0	0	0	0	0	0	0	0	0	65.6853	0	0	0	0	0	0	0	0	0	0	0	0	0	0	0	0	0	0	0	2.26645	0	0	0	0	0	7.78918	0	0	0	0	0	0	0	41.2186	1.36832	4.94224	0	0	0	0	0	175.369	0	0	0	0	0	0	0	0	2.52017	0	0	0	0	0	0	0	0	0	0	0	0	0	0	0	0	0	0	0	0	0	0	0	0	0	0	1.02318	161.042	0	0	0	0	20.5005	0	0	0	0	0	240.323	0	0	0	0	0	0	0	0	0	0	0	0	196.072	0	0	0	0	0	0	0	0	0	0	0	0	40.8859	0	0	17.7385	0	24.4347	19.8432	266.146	0	0	7.82085	0	0	0	0	0	32.2876	3.57531	57.4752	50.0487	152.68	3.87622	54.7548	63.9698	76.4079	240.773	0	0	0	0	0	0	0	0	0	0
Sphingopyxis granuli	267128	11.6403	0	0	0	0	0	0	0	0	0	0	0	0	0	0	0	0	0	0	0	242.92	0	0	0	0	0	0	387.954	0	0	0	0	0	0	0	0	0	0	0	0	0	0	0	0	0	0	0	0	0	0	0	0	0	0	0	0	0	0	0	0	0	0	0	15.7805	0	0	0	107.634	0	0	0	0	0	0	0	0	0	0	0	0	0	0	0	0	0	0	0	0	0	0	0	0	0	0	0	0	0	0	0	0	0	0	0	0	0	0	0	0	0	0	0	0	0	0	0	0	0	0	0	0	0	0	0	0	1085.03	0	0	0	232.654	0	0	0	0	0	0	0	0	0	0	0	0	0	0	0	0	0	0	0	0	0	0	0	0	0	0	0	0	0	0	0	0	0	0	0	0	0	0	0	0	0	0	0	0	0	0	0	0	0	0
Pseudomonas koreensis	198620	11.5408	0	0	71.8161	0	0	85.9047	0	0	0	0	0	0	0	24.5135	0	14.1003	0	0	0	0	0	0	0	0	0	0	64.659	0	0	0	0	0	0	0	0	0	0	0	0	0	0	21.2329	0	0	0	0	0	0	0	31.0603	55.0882	0	0	0	0	0	0	0	0	0	22.3267	0	43.3529	0.632603	0	0	0	42.2112	0	0	0	0	32.6767	0	0	0	0	0	0	0	0	0	0	170.166	0	0	0	0	0	0	0	0	0	0	0	0	0	22.5693	0	0	0	0	0	0	0	0	0	5.84368	0	0	0	84.2406	43.6974	38.5792	0	8.05771	171.659	0	0	0	0	0	0	0	7.16818	206.733	0	0	200.424	32.0845	34.6635	0	0	0	0	0	49.0004	0	0	54.3083	0	0	22.2206	1.71007	0	0	0	0	26.4575	0	0	0	22.6094	0	0	0	0	0	5.63751	9.83211	0	0	114.207	0	0	0	0	0	175.877	0	0	0	0	36.9428	0	0	0	0
Staphylococcus arlettae	29378	11.4959	0	0	0	12.3137	0	0	0	0	0	0	56.6363	280.868	26.2193	207.139	0	4.33854	0	0	0	0	0	0	0	0	0	0	59.5273	0	95.2785	0	22.9775	0	0	0	0	0	0	0	0	0	0	0	5.6718	0	0	0	0	0	0	0	16.0674	3.65473	0	36.1256	0	0	9.60681	0	0	0	0	0	1.82082	0	0	0	0	0	0	0	0	0	0	0	0	0	0	0	0	0	61.5749	0	0	0	0	0	0	0	0	0	0	0	0	0	0	0	0	0	0	0	0	0	0	0	0	0	0	0	0	0	0	0	0	0	0	0	0	0	114.122	0	0	0	0	0	0	0	0	0	0	0	0	0	0	0	0	0	0	0	0	0	0	0	61.3289	38.9042	0.726766	21.832	1.27885	0	6.61438	31.9673	85.9979	0	0	94.2807	0	65.2128	0	0	0	21.4519	0	0	0	20.3501	0	14.0285	0	0	0	0	265.621	0	184.473	10.5859	0	0	29.1455	78.5285
Paraburkholderia fungorum	134537	11.3197	2.95918	9.34282	80.7747	13.7345	0	11.2662	0	0	0	0	8.58126	4.07055	0	0	7.45691	19.5234	10.609	53.7775	0	28.1647	0	0	6.39977	0	0	0	0	19.2984	0	0	9.07006	0	4.65499	0	11.4689	43.6764	0	0	0	1.84981	0.45834	0	16.029	0	0	0	0	0	0	0	0	19.4919	0	0	0	7.07714	0	0	6.35891	0	0	0.547328	4.68212	0	0	0	0	4.96603	30.8342	0	0	0	0.982759	18.7015	0	25.9439	0	2.52017	19.4415	0	0	0	0	0	0	0	2.39537	1.36056	0	151.677	36.9444	19.5196	0	29.2139	0	0	4.14998	0	0	0	0	0	0	7.75883	82.8776	0	2.49957	1.00753	0	0	0	14.866	2.57044	11.8705	28.76	1.61154	102.995	0	0	0	410.22	3.45809	0	152.747	0	0	0	43.0841	0	0	0	17.9333	0	13.7893	16.118	0	4.90004	0	0	0	27.6367	16.1292	6.22177	0	0	0	18.3302	18.7959	4.40959	0	0	9.88509	0	3.92836	14.3626	13.2769	7.09575	5.23571	0	4.46914	2.67327	0	0	1.93811	0	0	0	0	0	0	0	151.249	2.53862	32.622	0	5.07105	0	0
Corynebacterium sp. 2183	2080740	11.3126	0	0	3.52471	0	0	0	0	0	0	0	0	0	0	0	0	0	0	0	0	0	0	0	0	0	0	0	0	0	0	0	0	0	0	0	0	4.12042	0	0	0	3.69963	25.667	14.0289	0	0	0.185759	0	8.49918	0	3.46409	0	0	0	0	39.7382	0	0	33.6238	0	0	0	0	6.02061	11.8787	0	28.62	1.15955	2.6686	0	0	0	0	25.3448	0	0	0	10.3775	0	0	0	0	0	0	0	0	0	0	0	0	0	0	0	0	0	0	0	0	0	0	0	0	0	0	0	0	0	0	0	0	0	0	0	0	82.254	17.8058	0	40.2885	0	0	0	0	0	0	0	0	0	0	0	0	0	0	0	0	0	0	0	0	0	0	0	0	0	0	56.8847	114.575	205.675	163.74	76.3049	49.8092	136.697	196.264	69.4598	0	0.284395	1.20873	0	15.2293	0	8.72618	0	0	282.698	0	0	31.9788	0	16.8341	0	10.5705	0	0	0	0	37.2331	31.9739	0	144.525	0	0
Candidatus Nanosynbacter lyticus	2093824	11.311	11.8367	0	0	0.94721	9.41915	16.8993	0	0	24.6644	0	0	0	0	0	20.5065	3.25391	2.65224	0	0	0	0	0	0	0	0	0	2.05267	0	0	0	0	7.46548	0	0	0	0	0	0	0	0	0	0	0	3.4019	0	0	0	0	0	6.3271	0	0	3.89459	0	10.1134	0	14.4102	0	288.271	0	9.44592	4.65229	0.260118	0.632603	0	0	4.44767	0	0	0	0	0	0	137.144	0	0	15.944	9.57663	8.33207	516.967	46.6814	24.8722	0	0	0	0	0	0	0	0	0	11.7118	0	0	0	0	0	0	0	0	0	0	0	293.284	19.7815	0	0	0.53735	0	0	0	0	0	0	0	0	0	0	0	0	0	0	0	0	30.4647	5.86798	4.69392	0	0	7.1299	15.9985	3.58666	0	0	0	0	0	0	35.862	0	0	0	64.8842	18.8108	3.27045	0	8.52569	0	19.8432	10.408	23.1533	0	0	0	0	0	6.58891	13.9619	0.512501	0.893828	10.6931	17.517	0	6.78338	0	0	4.40815	0	16.6183	0	0	0	32.579	15.9869	3.21369	58.317	42.3934	0
Rhizobium pseudoryzae	379684	11.256	0	0	0	0	0	0	0	0	0	0	3.4325	0	0	0	0	0	0	0	58.6912	0	0	0	0	0	0	0	0	0	0	0	0	0	0	0	0	0	0	0	0	0	0	0	0	0	0	0	0	0	0	0	0	0	0	0	0	0	0	0	0	0	0	0	2.51447	0	0	12.7551	0	0	0	0	0	0	0	0	0	0	0	0	0	0	0	0	0	0	0	0	0	0	0	0	0	0	0	0	0	0	0	0	0	0	0	0	0	0	0	0	0	0	0	0	0	0	0	0	0	0	0	0	0	0	0	0	0	0	0	0	0	0	0	0	0	0	0	0	0	0	0	0	0	0	0	0	105.77	293.278	158.435	137.815	172.219	322.35	242.527	304.061	79.3827	6.91956	0	0	4.78753	12.1054	0	0.872618	5.63751	0	2.00495	3.89267	25.1438	5.81433	10.7129	1.12228	7.34691	3.5235	12.4637	0	0	0	0	7.99346	0	0	0	0
Aggregatibacter actinomycetemcomitans	714	11.2518	0	0	0	0	0	0	0	0	0	0	0	0	0	0	0	0	0	0	0	0	1718.18	0	0	0	0	46.7896	156.003	0	0	0	0	0	0	0	0	0	0	36.3406	0	0	0	0	0	0	0	0	0	0	0	0	0	0	0	0	0	0	0	0	0	0	0	0	0	0	0	0	0	0	0	0	0	0	0	0	0	0	0	0	0	0	0	0	0	0	0	0	0	0	45.518	0	0	0	0	0	0	0	0	0	0	0	0	0	0	0	0	0	0	0	0	0	0	0	0	0	0	0	0	0	0	0	0	0	0	0	0	0	0	0	0	0	0	0	0	0	0	0	0	0	0	0	0	0	0	0	0	0	0	0	0	0	0	0	0	0	0	0	0	0	0	0	0	0	0	0	0	0	0	0	0	0	0	0	0	0	0	0	0	0
Pseudomonas sp. CFSAN084952	2664899	11.1479	0	0	0	0	0	0	0	0	0	0	0	0	0	0	0	0	0	0	0	0	0	0	0	0	0	0	0	0	0	0	0	0	0	0	0	318.92	0	0	0	0	0	0	0	0	0	0	0	0	0	0	0	0	0	0	0	0	0	0	0	0	0	0	18.9019	0	0	0	0	0	0	0	0	0	0	0	0	0	0	0	0	0	0	0	0	0	0	0	0	0	0	0	0	0	0	0	0	0	0	0	0	0	0	0	0	0	0	0	0	0	0	0	0	0	0	0	0	0	0	0	0	0	0	0	0	0	0	0	0	0	0	0	0	0	0	0	0	0	0	0	0	0	0	0	0	0	0	0	0	52.1587	282.214	27.5068	0	0	0	0	0	0	0	0	0	0	0	0	0	52.3289	0	0	0	0	0	0	0	0	0	0	0	0	0	1232.29
Blautia hansenii	1322	11.0921	0	0	0	0	82.0811	0	0	0	0	0	0	0	0	766.046	0	106.294	159.134	0	0	0	0	0	0	0	0	0	0	0	0	0	0	0	0	0	0	0	0	0	0	131.337	0	0	0	0	0	0	0	0	0	0	0	0	0	0	0	0	0	0	0	114.402	0	0	0	0	0	0	0	0	0	0	0	0	0	0	0	0	0	11.5928	0	0	0	0	0	0	0	0	0	0	0	0	0	19.5196	0	0	0	0	0	0	0	0	0	0	0	0	0	0	0	0	0	15.901	0	0	20.5635	10.3867	36.9771	0	0	0	0	0	0	0	40.3063	237.02	0	0	0	0	0	0	0	0	0	0	0	0	0	0	0	0	108.144	0	25.7759	27.7887	0	0	0	0	0	2.23028	0	0	0	0	0	0	0	0	0	0	0	0	0	0	0	24.6901	0	0	0	14.1101	0	0	0	20.0917	0	0	0	0
Comamonas sp. 7D-2	1232667	10.8934	0	0	0	0	0	0	0	1939.03	0	0	0	0	0	0	0	0	0	0	0	0	0	0	0	0	0	0	0	0	0	0	0	0	0	0	0	0	0	0	0	0	0	0	0	0	0	0	0	0	0	0	0	0	0	0	0	0	0	0	0	0	0	0	0	0	0	0	0	0	0	0	0	0	0	0	0	0	0	0	0	0	0	0	0	0	0	0	0	0	0	0	0	0	0	0	0	0	0	0	0	0	0	0	0	0	0	0	0	0	0	0	0	0	0	0	0	0	0	0	0	0	0	0	0	0	0	0	0	0	0	0	0	0	0	0	0	0	0	0	0	0	0	0	0	0	0	0	0	0	0	0	0	0	0	0	0	0	0	0	0	0	0	0	0	0	0	0	0	0	0	0	0	0	0	0	0	0	0	0
Pseudomonas sp. URMO17WK12:I11	1283291	10.7507	0	0	0	37.8884	0	207.016	0	0	0	0	0	0	0	0	0	0	0	0	0	0	0	0	0	0	0	0	0	0	0	0	0	0	0	0	0	0	0	0	0	0	0	0	0	0	0	0	0	10.3445	0	30.4851	0	0	0	0	310.988	0	0	0	0	0	0	0	0	0	0	0	0	31.0377	0	513.168	0	0	0	0	0	0	0	0	0	0	0	0	0	0	0	0	0	0	0	0	0	0	0	0	250.457	0	0	0	0	0	0	0	0	0	0	0	0	0	0	0	0	0	0	68.2554	0	0	0	0	0	0	0	0	0	0	0	0	0	0	0	0	0	0	0	0	0	0	0	0	0	0	57.6766	0	0	0	0	0	0	0	0	0	0	0	0	0	0	0	0	0	0	0	104.257	0	0	0	0	47.1356	44.0815	200.84	0	0	0	0	0	0	0	0	0	0
Deinococcus sp. D7000	2755035	10.707	0	0	0	0	0	0	0	0	0	0	0	0	0	0	0	0	0	0	0	0	0	0	0	0	0	0	0	0	0	0	0	0	0	0	0	0	0	0	0	0	0	0	0	0	0	0	0	0	0	0	0	0	0	0	0	0	0	40.7885	0	0	0	0	0	0	66.3464	0	92.5115	0	0	0	0	0	0	0	0	0	0	0	0	0	0	0	0	0	0	0	0	0	0	0	0	0	0	0	0	0	0	0	0	0	313.636	632.19	293.512	0	0	0	9.99829	6.91838	0	0	0	0	0	20.7734	16.4343	0	0	0	0	0	0	0	0	0	0	0	0	0	0	0	0	0	0	0	0	0	0	0	0	412.743	0	0	0	0	0	0	0	0	0	0	0	0	0	0	0	0	0	0	0	0	0	0	0	0	0	0	0	0	0	0	0	0	0	0	0	0	0	0
Streptococcus phage EJ-1	12402	10.6968	0	0	0	0	0	0	0	0	0	0	0	0	1853.86	0	0	0	0	0	0	0	0	0	0	0	0	0	0	0	0	0	0	0	0	0	0	0	0	0	0	0	0	0	0	0	0	34.5652	0	0	0	0	0	0	0	0	0	0	0	0	0	0	0	0	4.94224	0	3.25227	0	0	0	0	0	0	0	0	0	0	0	0	0	0	0	0	0	0	0	0	0	0	0	0	0	0	0	0	0	0	0	0	0	0	0	0	0	0	0	0	0	0	0	0	0	0	0	0	7.41907	0	0	0	0	0	0	0	0	0	0	0	0	0	0	0	0	0	0	0	0	0	0	0	0	0	0	0	0	0	0	0	0	0	0	0	0	0	0	0	0	0	0	0	0	0	0	0	0	0	0	0	0	0	0	0	0	0	0	0	0	0	0	0	0
Staphylococcus sciuri	1296	10.6359	20.7143	0	0	0	0	0	0	0	0	0	0	0	0	66.1864	0	0	0	0	0	0	0	0	0	0	0	35.0922	429.007	0	0	0	0	0	0	0	0	0	0	0	0	0	0	0	0	0	0	0	0	0	0	0	0	0	0	0	0	0	240.17	0	165.332	36.9605	0	0	0	0	0	0	0	0	69.3769	0	0	0	0	0	0	0	0	33.2662	0	0	0	0	0	0	0	0	6.38766	0	0	0	0	0	18.851	0	0	0	0	0	0	0	0	0	0	0	3.75166	0	6.87383	0	0	0	0	0	0	7.41907	0	0	0	0	81.5155	0	244.179	0	0	52.6712	0	0	0	0	0	0	0	0	0	0	0	0	0	0	0	0	0	123.657	7.99942	0	21.4396	12.2805	37.513	20.6755	46.3007	26.7633	13.2304	0	0	0	0	0	0	0	7.17501	0	0	0	0	0	15.4742	0	0	0	0	0	0	0	0	0	0.642737	0	0	42.2846
Sporisorium graminicola	280036	10.6354	11.8367	17.351	30.1069	1.89442	0	18.3076	0	0	0	0	20.595	8.1411	30.8462	3.67702	0	0	9.28283	0	0	0	0	0	0	0	0	0	0	0	4.76392	0.733486	9.67473	2.71472	0	5.55681	0	0	0	0	16.4568	77.6922	0.45834	0	0	3.09263	0.743037	0.527714	0.566612	1.64913	0	0	0	0	23.3675	0	83.4357	0	0	4.53205	6.35891	1.76002	0	4.37863	0	0	0	2.3191	6.22673	26.0716	106.956	132.078	0	0	0	0	0	0	19.93	51.9154	61.1019	7.61365	18.228	0	0	3.78146	0	0	1.59691	1.36056	0	0	0	0	0	0	0	0	0	0	0	0	4.18181	36.6487	41.9302	9.3106	13.9835	3.39546	0	0	1.57402	10.1188	31.8897	9.91066	0	0	4.10856	0	0	0	0	0	0	0	0	79.0068	0	0	0	8.61683	0	0	0	0	0	10.3419	20.7231	6.29354	0	11.9116	23.908	0	0	0	5.33294	0	18.8959	1.3645	0	0	0	0	3.30761	6.91956	0.426592	0	6.38337	0	24.3283	0	0	0	0.668317	0	0	112.41	173.192	164.414	0	0	0	7.83892	99.2977	85.7075	1.26931	0	13.8188	0	0	0
Phocaeicola dorei	357276	10.6277	17.7551	0	0	0	0	0	0	0	0	0	0	0	0	0	0	0	0	0	0	0	0	0	0	0	0	0	0	0	0	0	0	0	0	0	0	82.4084	0	0	0	0	0	0	0	0	0	0	0	0	0	0	0	0	0	0	0	1302.19	177.726	202.432	0	0	0	0	0	0	0	0	0	0	0	0	0	0	0	0	0	0	0	0	0	0	0	0	0	0	0	0	0	0	0	0	0	0	0	0	0	0	0	0	0	0	0	0	0	0	0	0	0	0	0	0	0	0	0	8.90288	0	0	0	0	0	0	0	0	0	0	0	0	0	0	0	0	0	0	0	0	0	0	0	0	0	97.7549	0	0	0	2.56511	0	0	0	0	0	0	0	0	0	0	0	0	0	0	0	0	0	0	0	0	0	0	0	0	0	0	0	0	0	0	0	0	0	0
Propionibacterium acidifaciens	556499	10.5757	0	0.444896	0	0	160.126	0	0	3.27816	0	11.1547	0	0	0	0	0	0	0	0	0	0	0	0	0	0	0	56.1476	0	7.1591	0	0	0	0	1.55166	0	0	0	0	0	0	0	0	0	0	0	0	0	0	0	0	0	0	0	79.8391	213.141	204.797	0	0	0	44.5124	57.4941	30.9139	0	1.21388	0	0	3.47865	1.77907	0	8.67212	0	0	0	0	24.9353	84.8704	0	0	7.05646	0	0	29.5649	0	0	0	0	21.5924	3.99229	0	0	0	0	0	0	0	0	0	0	0	0	0	0	0	25.1581	43.4495	1.02318	0	6.87383	0	0	0	0	0	0	0	0	16.1154	163.076	117.535	0	0	0	0	0	0	0	0	0	0	0	0	0	0	0	13.7893	0	0	93.1007	35.7347	155.402	0	0	0	0	0	0	0	0	0	0	2.23028	0	0	0	0	0	0	0	0	1.025	8.04446	16.0396	0	0	0	11.3081	0	0	9.39601	0	0	0	0	0	0	0	32.9618	0	72.4878
Enterococcus casseliflavus	37734	10.523	0	0	0	24.6275	0	0	0	0	0	0	0	0	0	0	0	0	0	0	0	35.2058	0	0	70.3975	0	0	0	0	0	0	4.40092	0	0	0	0	0	4.9445	0	0	0	0	0	0	0	0	0	0	0	6.14674	0	0	0	0	0	0	0	0	0	0	0	0	0	0	0	0	27.9696	0	0	0	0	0	0	0	0	0	0	0	0	0	0	0	5.5573	0	0	0	0	0	0	0	0	0	0	0	0	78.9857	0	0	0	0	0	0	0	0	0	0	0	0	0	0	5.02186	0	0	0	0	0	0	0	102.995	0	0	0	0	0	0	0	0	0	0	0	0	0	66.6606	0	0	0	0	0	0	0	0	0	8.41118	21.5056	13.3324	0	0	0	9.37826	0	6.61438	24.5331	0	84.0232	0	0	87.7714	48.031	120.121	184.995	535.563	0	24.0594	0	0	0	0	35.3517	163.101	42.2821	0	0	0	0	0	31.1097	0	0	0	0
Streptococcus sp. NSJ-72	2763068	10.5075	0	0	0	0	1694.1	0	0	0	0	0	0	0	0	0	0	0	0	0	0	0	0	0	0	0	0	0	0	0	0	0	0	0	0	0	0	0	0	0	0	0	0	0	0	0	0	0	0	0	0	0	0	0	0	0	0	0	0	0	0	0	0	0	0	0	0	0	0	0	0	0	0	0	0	0	0	0	0	0	0	0	0	0	0	0	0	0	0	0	0	0	0	0	0	0	0	0	0	0	0	0	0	0	0	0	0	0	0	0	0	0	0	0	0	0	0	0	0	0	0	0	0	0	0	0	0	0	0	0	0	0	0	0	0	0	0	0	0	0	0	0	0	0	0	0	176.241	0	0	0	0	0	0	0	0	0	0	0	0	0	0	0	0	0	0	0	0	0	0	0	0	0	0	0	0	0	0	0	0	0
Comamonas thiooxydans	363952	10.5002	0	58.7263	0	0	0	5.6331	0	0	0	0	0	0	0	0	0	0	128.634	0	149.989	0	0	0	0	0	0	0	16.4213	0	0	0	0	0	0	0	0	0	0	0	0	0	0	0	0	0	0	0	0	0	0	0	0	0	5.84188	0	17.6985	0	0	0	0	0	0	0	7.19659	0.379562	0	0	16.0116	0	87.6847	280.981	0	0	0	0	0	0	0	0	0	0	0	0	0	0	0	0	0	0	0	48.2609	0	0	0	0	0	0	0	0	0	0	75.2725	0	0	0	0	0	0	0	0	0	0	0	0	0	0	6.44616	0	171.782	0	0	0	0	0	0	0	0	0	0	0	0	0	0	0	0	0	0	0	0	0	0	0	0	55.9959	98.3292	151.894	43.664	174.777	0	46.3007	104.823	0	4.94254	0	0	0	0	0	41.8857	33.8251	0	0	0	0	0	19.6403	13.4673	0	0	0	0	0	0	2.53862	0	0	0	0	0
Pandoraea pnomenusa	93220	10.4983	0	8.00813	0	0	0	0	0	0	0	38.4218	0	0	0	0	0	0	0	0	0	0	0	0	163.194	0	0	60.8265	0	0	0	0	0	0	0	0	0	0	0	0	0	0	0	0	0	0	0	0	0	9.59491	7.85195	0	87.223	0	15.5784	292.617	0	0	20.8148	101.216	0	0	0	169.945	0	0	52.0364	0	0	141.532	0	0	0	0	0	0	16.1658	49.2934	0	0	0	0	0	0	140.726	0	0	23.7517	0	0	0	0	0	0	0	0	132.595	211.69	0	0	0	0	0	0	0	0	0	0	0	6.38103	0	0	0	0	0	40.063	0	9.66925	0	0	0	0	0	0	0	0	0	0	0	0	0	0	0	0	0	0	0	0	0	11.9116	0	0	0	0	0	0	0	0	0	0	2.20479	0.743426	0	9.88509	0	0	0	0	0	0	0	0	15.3713	0	0	0	0	0	29.3876	0	0	0	0	0	0	0	0	0	0	0
Aeromonas sp. ASNIH1	1636606	10.47	0	0	0	0	0	0	0	0	0	0	0	0	0	0	0	0	0	0	0	0	0	0	0	0	0	0	0	0	0	0	0	0	0	0	0	0	0	0	0	0	0	0	0	0	0	0	0	0	0	0	0	0	0	0	0	0	0	0	0	0	0	0	0	0	0	0	0	0	0	0	0	0	0	0	0	0	0	0	0	0	0	0	0	0	0	0	0	0	0	0	0	0	0	0	0	0	0	0	0	0	0	0	0	0	0	0	0	0	0	0	0	0	0	0	0	0	0	0	0	0	0	0	0	0	0	0	0	0	0	0	0	0	0	0	0	0	0	0	0	0	0	0	527.073	370.658	0	0	0	643.291	0	322.647	0	0	0	0	0	0	0	0	0	0	0	0	0	0	0	0	0	0	0	0	0	0	0	0	0	0	0	0
Paracoccus mutanolyticus	1499308	10.2614	0	0	0	0	0	0	0	0	0	0	0	0	0	0	0	0	0	0	0	0	0	0	0	0	0	0	1001.7	0	0	0	0	0	0	0	0	0	0	0	0	0	0	0	0	0	0	0	0	0	0	0	0	0	0	0	0	0	0	0	0	0	0	0	0	0	0	0	0	0	0	0	0	0	0	0	0	0	0	0	0	0	0	0	0	0	0	0	0	0	0	0	0	0	0	0	0	0	0	0	0	0	0	0	0	0	0	0	0	0	0	0	0	0	0	0	0	0	0	0	0	0	0	0	0	0	0	0	0	0	0	0	0	0	0	0	0	0	0	0	824.826	0	0	0	0	0	0	0	0	0	0	0	0	0	0	0	0	0	0	0	0	0	0	0	0	0	0	0	0	0	0	0	0	0	0	0	0	0	0	0
Stenotrophomonas virus SMA6	2011078	10.2068	0	0	0	0	0	0	0	0	0	0	0	0	0	0	0	0	0	0	0	0	0	0	0	0	0	0	0	0	0	0	0	0	0	0	0	0	0	0	0	0	0	0	0	0	0	0	0	0	0	0	0	0	0	0	0	0	0	0	0	0	0	0	0	0	0	0	0	0	0	0	0	0	0	0	0	0	0	0	0	0	0	0	0	0	0	0	0	0	0	0	0	0	0	0	0	0	0	0	0	0	0	0	0	0	0	0	0	0	0	0	0	0	0	0	0	0	0	0	0	0	0	0	0	0	0	0	0	0	0	0	0	0	0	0	0	0	0	0	0	0	1816.81	0	0	0	0	0	0	0	0	0	0	0	0	0	0	0	0	0	0	0	0	0	0	0	0	0	0	0	0	0	0	0	0	0	0	0	0	0
Leptotrichia hongkongensis	554406	10.1358	0	0	0	21.3122	100.919	0	0	0	0	0	0	0	0	0	0	67.2474	0	0	0	0	0	0	0	0	0	0	0	0	0	0	0	0	18.62	101.412	0	11.5372	0	0	0	0	0	0	0	0	0	0	0	0	0	21.2821	0	0	0	93.9266	0	0	0	0	161.092	1.76002	6.86976	22.4405	0	0	0	0	0	0	0	0	0	0	0	0	0	0	0	0	0	0	0	0	0	0	0	0	0	0	0	0	0	0	0	0	0	0	0	0	0	0	0	0	0	639.328	168.143	28.6189	0	0	0	0	0	0	0	0	0	0	0	0	0	0	0	0	0	0	0	0	0	0	0	0	0	0	0	0	0	0	63.7005	0	0	0	0	0	61.3289	27.3612	10.9015	2.729	30.6925	0	8.81918	79.5466	0	0	0	0	0	0	0	0	0	0	11.3614	0	0	0	13.6887	3.92797	0	0	0	15.6778	9.92977	0	0	0	0	0	0	0
Mycolicibacterium frederiksbergense	117567	10.1011	153.878	486.717	239.24	0	0	26.7572	0	0	0	70.6465	0	0	0	0	0	0	0	0	0	0	0	0	0	0	0	0	0	0	0	0	0	0	0	0	0	0	0	0	0	0	0	0	0	0	0	0	0	0	0	0	0	0	0	0	0	0	0	0	0	0	0	0	0	0	0	0	54.2615	81.9394	0	0	0	0	0	0	0	0	25.9091	0	9.25786	0	0	0	0	0	0	0	0	0	0	0	0	0	0	0	0	0	0	112.846	0	0	0	0	0	0	0	0	0	0	24.5097	0	0	0	0	38.5792	0	0	137.327	0	0	0	0	0	0	0	0	0	0	0	0	0	0	0	0	0	0	0	0	0	0	0	0	0	0	0	0	43.664	0	114.655	48.5055	31.9673	0	0	0	0	0	59.7459	0	0	0	0	33.4158	0	0	0	4.16613	0	0	0	0	0	0	0	0	0	0	0	0	0
Kocuria turfanensis	388357	10.0779	11.8367	0	0	0	0	0	0	0	0	0	0	0	0	0	0	0	0	0	0	0	0	0	0	0	0	0	1.02633	0	0	0	0	19.003	193.958	0	0	0	0	0	0	0	0	1.89579	0	0	2.66255	2.11085	14.7319	0	0	0	0	0	5.84188	0	0	0	0	0	0	0	0	0	0	0	0	0	0	7.44904	0	0	0	0	0	0	0	0	0	39.8186	11.1094	0	0	0	0	0	0	0	0	0	0	0	0	0	0	0	0	0	0	0	0	164.13	0	0	0	0	0	0	0	0	0	0	0	0	0	0	0	25.7847	0	0	0	0	503.008	0	0	0	0	0	72.7558	0	0	0	0	0	25.5231	0	0	0	0	0	119.54	0	0	0	0	0	0	0	0	23.9648	0	0	0	27.6782	2.84395	0	102.134	0	0	8.72618	0	0	25.396	0	0	6.78338	38.0903	0	22.0407	0	0	0	0	0	38.0793	0	0	109.027	166.924	0
Stenotrophomonas sp. MYb57	1827305	10.0487	0	0	339.841	430.981	0	0	0	0	0	0	0	0	0	0	0	0	0	0	0	0	0	0	0	0	0	0	0	0	0	0	0	0	0	0	0	0	0	0	0	0	0	0	0	0	0	7.12413	0	1.64913	0	0	0	0	0	357.643	0	84.9257	0	86.109	0	211.789	0	0	0	0	0	0	0	0	0	0	0	0	0	0	0	0	0	0	0	0	0	0	0	0	0	0	103.001	0	0	0	0	46.847	0	0	0	0	76.7746	0	0	0	0	0	0	0	0	0	0	3.42561	0	0	0	0	38.5565	0	0	0	0	0	0	0	0	0	0	0	0	0	0	0	0	0	0	0	0	0	0	0	0	0	0	0	0	0	0	0	0	0	0	0	0	0	0	0	0	0	0	0	0	0	0	0	0	0	0	0	0	0	0	0	0	0	0	0	0	0	0	0	0	0
Frigoribacterium sp. NBH87	2596916	9.89253	8.87755	0	0	0	0	0	156.585	0	0	0	0	0	0	1.22567	0	9.76172	0	0	0	0	0	0	0	0	0	0	0	0	0	0	0	18.3244	17.0683	0	0	0	0	0	0	0	0	0	0	6.18527	0	0	10.199	3.89793	0	0	89.5183	9.74594	0	0	0	0	0	0	0	0	1.71744	0	0	0	139.197	155.38	166.343	0	0	0	0	0	0	0	0	0	7.97202	59.4759	12.961	2.28409	0	0	0	0	0	0	0	0	0	0	0	0	0	0	0	146.817	12.4499	0	0	0	0	0	0	0	0	0	0	0	0	18.7921	0	22.299	0	0	16.4343	17.727	68.6636	0	0	0	0	0	0	0	0	0.451383	0	0	0	0	0	0	0	0	163.482	0	102.901	95.2925	107.586	0	20.4271	0	0	0	0	0	0	0	4.40959	0	0	0	0	0	0	0	0	1.74524	0	0	6.01485	0	0	26.1645	10.1177	0	13.2244	28.188	0	0	0	0	0	0	0.964106	0	0	0
Epidermidibacterium keratini	1891644	9.86593	260.408	149.485	14.6863	5.68326	0	0	0	0	0	0	0	0	7.71155	0	0	0	0	0	0	0	0	0	0	0	0	60.8265	0	2.80139	63.519	46.2096	43.5363	0	10.8616	0	0	0	0	0	0	0	0	0.379159	13.563	0	0	0	24.9309	0	0	32.2107	2.29534	0	0	0	0	0	0	42.2991	0	0	0	0	0	0.126521	0	13.9146	0	0	0	16.8252	0	0	0	0	0	0	9.96502	50.4033	89.3383	0	4.22355	5.20204	0	0	0	0	0	0	0	68.9441	0	0	0	0	0	0	51.8748	0	0	0	0	0	0	133.452	0	0	0	0	0	24.5743	0	0	0	17.8058	8.21713	0	0	0	0	0	0	0	0	0	0	0	59.0093	77.5514	0	10.6948	0	50.2132	0	0	0	0	0	0	0	108.617	10.8144	0	0	0	18.1691	2.729	0	0	2.20479	1.48685	0	0	0	0	0	0	0	9.5988	0	0	0	0	0	3.87622	0	0	124.898	0	0	0	0	0	0	0	0	0	0	0
Bacteroides caccae	47678	9.78523	0	0	0	0	13.4559	0	0	0	0	17.3518	12.0138	0	0	0	0	0	0	0	0	0	0	0	0	0	0	0	0	0	0	0	0	0	0	0	0	0	0	0	0	0	0	0	0	0	0	0.0527714	0	0	0	0	0	0	0	0	0	573.248	517.167	284.009	0	0	0	0	0	0	0	0	0	0	0	0	0	0	0	0	0	0	0	0	0	0	0	0	0	0	0	0	0	0	0	0	0	0	0	0	309.388	0	0	0	0	0	0	0	0	0	0	0	0	0	0	0	0	0	0	7.41907	0	3.22308	0	0	0	0	0	0	0	0	0	0	0	0	0	0	0	0	0	0	0	0	0	0	0	0	0	0	4.44412	0	0	0	0	0	0	0	0	0	0	0	0	0	0	0	0	0	0	0	0	0	0	0	0	0	0	0	0	0	0	0	0	0	0	0
Selenomonas sp. oral taxon 478	712538	9.70164	0	0	0	0	0	0	0	0	0	0	0	0	0	0	0	0	0	0	0	0	0	0	0	0	0	0	0	0	0	0	0	0	0	0	0	74.1675	0	0	0	5.54944	0	0	0	0	0	0	0	0	0	0	0	0	0	0	0	0	0	0	347.62	0	62.6866	0	0	0	0	0	0	0	0	0	0	0	0	0	0	0	0	0	0	0	0	0	0	0	0	0	0	0	0	0	0	0	0	0	0	0	0	0	0	0	0	0	0	0	0	0	0	0	0	0	0	0	0	0	0	0	600.807	0	0	0	0	0	0	0	0	0	0	0	0	0	0	0	0	0	0	0	0	321.612	286.896	0	0	0	27.5535	0	0	0	0	0	0	0	0	0	0	0	0	0	0	0	0	0	0	0	0	0	0	0	0	0	0	0	0	0	0	0	0	0	0	0
Microbacterium chocolatum	84292	9.6978	0	5.78365	55.808	0	0	8.44965	0	0	0	7.43647	0	0	0	0	0	0	0	0	0	0	0	0	0	0	0	0	0	9.64922	12.7038	0	0	0	0	0	50.7908	0	0	0	0	0	0	0.379159	0.4932	0	0	0	0	4.64754	0	0	0	0	0	36.1256	0	0	0	37.7671	8.47855	0	0	4.92595	6.58965	40.2335	4.55318	0	0	0	0	0	0	0	0	0	0	0	0	0	0	0	0	0	18.0417	0	0	0	0.798457	0	91.036	0	24.6296	0	0	0	0	0	0	0	0	0	0	73.2974	0	0	0	0	5.62404	0	5.9213	0	0	0	0	7.41907	20.5428	0	0	0	0	0	0	0	0	0	0	0	0	0	220.875	39.2144	0	0	0	0	135.851	1.25871	0	0	83.678	0	0	0	78.2165	114.575	36.3383	72.3185	82.2729	47.9296	138.902	62.4478	0	0	0	0	0	0	0	0	0	13.4074	7.35148	0	0	0	10.1177	9.53935	0	0	0	29.7879	0	0	0	0	0	0	0	0
Acidibrevibacterium fodinaquatile	1969806	9.6827	0	0	0	0	0	0	0	0	49.3287	61.9706	60.0688	0	0	0	16.7781	11.931	33.153	7.6825	52.1699	0	0	0	0	0	0	0	0	0	0	0	0	0	0	0	0	0	0	0	0	0	0	0	0	0	0	0	0	0	0	0	0	0	0	0	0	0	25.6182	0	0	0	0	8.20992	0	0	3.25227	22.0315	8.89533	17.3811	0	6.73008	0	0	0	0	0	0	0	0	0	0	0	0	7.2167	0	0	0	33.5352	0	0	82.7329	92.3611	46.847	24.7419	2.16399	44.1982	6.82871	0	0	0	0	0	0	0	0	0	0	0	4.0973	6.22111	0	0	0	15.4226	2.96763	41.0856	0	77.2466	72.3295	35.3234	713.698	29.3015	0	0	0	0	0	0	0	0	0	0	0	0	0	0	0	0	0	0	0	0	0	0	0	0	0	0	0	0	0	0	0	0	0	0	0	0	0	0	0	0	0	0	0	0	0	0	0	0	0	0	0	0	0	0	0	0	0
Candida dubliniensis	42374	9.67112	0	0	0	0	0	0	0	0	0	0	0	0	0	0	0	0	0	0	0	0	0	0	0	0	0	0	0	0	0	0	0	0	0	0	0	0	0	0	0	0	0	0	0	0	0	0	0	0	0	0	0	0	0	0	0	0	0	0	595.618	265.764	315.15	0	0	0	0	0	0	0	0	0	0	0	0	0	0	0	0	0	0	0	0	0	0	0	0	37.5169	289.042	218.369	0	0	0	0	0	0	0	0	0	0	0	0	0	0	0	0	0	0	0	0	0	0	0	0	0	0	0	0	0	0	0	0	0	0	0	0	0	0	0	0	0	0	0	0	0	0	0	0	0	0	0	0	0	0	0	0	0	0	0	0	0	0	0	0	0	0	0	0	0	0	0	0	0	0	0	0	0	0	0	0	0	0	0	0	0	0	0	0	0	0
Proteus mirabilis	584	9.62843	0	0	0	0	0	0	0	0	0	0	0	0	0	0	0	0	0	0	0	0	0	0	0	0	0	0	0	0	0	0	0	0	0	0	0	0	0	0	0	0	0	0	0	0	0	0	0	0	0	0	0	0	0	0	141.588	0	0	1139.06	0	0	0	0	0	0	0	0	31.1337	0	0	0	0	0	0	0	0	0	0	0	0	0	0	0	0	0	0	58.2996	0	0	0	0	0	0	0	0	0	0	0	0	0	0	0	0	0	0	0	0	0	0.470181	0	0	0	0	146.515	0	0	0	180.242	0	0	0	0	0	0	0	0	0	0	0	0	0	0	0	0	0	0	0	0	0	0	0	0	0	0	0	0	0	8.0994	8.45817	0	0	0	0	0	0	0	0	0	0	0	0	0	0	0	0	0	0	0	0	0	0	0	0	0	0	0	0	0	0
Halomonas sp. PGE1	2730360	9.628	59.1837	0	0	0	0	25.3489	0	0	0	127.659	0	0	0	0	0	0	0	0	0	0	0	0	0	0	0	0	0	0	0	0	0	0	0	0	0	0	0	0	0	0	0	0	0	1.23705	0	1.31928	0	1.94897	0	0	0	57.2574	21.4202	0	25.2836	0	0	0	0	0	0	0	31.4742	0	0	0	21.3488	29.7962	79.9762	0	0	0	0	6.23383	0	0	0	0	36.1056	0	0	0	0	0	120.887	0	0	0	166.899	0	61.5741	58.5588	0	221.809	220.991	112.674	0	0	0	0	0	0	0	0	0	0	3.74936	7.59007	0	0	0	0	20.5635	0	0	8.05771	0	0	0	0	0	0	0	0	0	0	0	0	0	0	0	0	0	0	0	0	0	0	0	0	0	0	0	0	0	0	0	0	0	0	0	0	0	0	0	0	0	0	20.5	0	0	0	21.8115	8.72149	46.4225	40.402	0	46.9801	0	0	0	0	0	0	0	0	0	0
Staphylococcus argenteus	985002	9.60848	0	0	0	0	0	0	0	0	0	0	1487.99	0	0	0	0	0	0	0	0	0	0	0	0	0	0	0	0	0	0	0	0	0	0	0	0	0	0	0	0	0	0	0	0	0	0	0	0	0	0	0	0	0	0	0	0	0	0	0	0	0	0	0	0	0	0	0	0	0	0	0	0	0	0	0	0	0	0	0	0	222.318	0	0	0	0	0	0	0	0	0	0	0	0	0	0	0	0	0	0	0	0	0	0	0	0	0	0	0	0	0	0	0	0	0	0	0	0	0	0	0	0	0	0	0	0	0	0	0	0	0	0	0	0	0	0	0	0	0	0	0	0	0	0	0	0	0	0	0	0	0	0	0	0	0	0	0	0	0	0	0	0	0	0	0	0	0	0	0	0	0	0	0	0	0	0	0	0	0	0
Streptococcus sp. HSISS1	1316410	9.55998	0	0	0	0	0	0	0	0	0	0	0	0	0	0	0	0	0	0	0	0	0	0	0	0	0	0	0	0	0	0	0	0	0	0	0	0	0	0	0	0	0	0	0	0	0	0	0	0	0	0	0	0	0	0	0	0	0	0	0	0	0	0	0	0	0	0	1701.68	0	0	0	0	0	0	0	0	0	0	0	0	0	0	0	0	0	0	0	0	0	0	0	0	0	0	0	0	0	0	0	0	0	0	0	0	0	0	0	0	0	0	0	0	0	0	0	0	0	0	0	0	0	0	0	0	0	0	0	0	0	0	0	0	0	0	0	0	0	0	0	0	0	0	0	0	0	0	0	0	0	0	0	0	0	0	0	0	0	0	0	0	0	0	0	0	0	0	0	0	0	0	0	0	0	0	0	0	0	0	0
Mycolicibacterium smegmatis	1772	9.28044	53.2653	9.34282	5.72766	122.664	0	8.44965	0	0	41.1073	0	0	32.5644	0	0	29.8277	77.0091	0	0	0	42.247	0	0	25.5991	0	0	0	0	0	11.1158	0	0	0	0	0	0	0	0	0	0	593.79	0	0	0	0	2.29103	0	6.79934	0	0	0	0	0	0	0	0	99.08	0	0	6.35891	0	0	0	0	0	0	0	12.4535	14.8981	0	133.76	0	0	0	0	0	0	0	0	12.0352	0	0	0	0	0	0	0	0	0	0	0	0	0	4.71275	0	0	0	0	0	0	0	0	0	0	0	0	0	0	0	0	0	0	0	20.5635	0	0	0	0	0	0	0	0	0	0	0	0	0	0	0	0	14.2598	0	0	0	0	0	0	0	0	0	0	0	0	8.88824	58.1425	21.803	12.2805	43.9073	0	0	60.9609	0	0	4.40812	0	0	0	0	9.5988	9.22502	0	0	0	0	8.72149	0	0	0	34.0605	0	0	0	0	0	0	0	0	0	0
Erwinia persicina	55211	9.27162	0	0	0.734316	0	0	15.491	0	0	0	0	0	0	0	0	0	0	3.97836	0	0	0	360.279	0	38.3986	0	0	0	0	2.17886	4.76392	0	9.07006	0	0	0	34.4067	22.2503	0	0	0	83.2416	37.1255	0	3.9456	0	0	0.316628	0	0	0	14.955	13.772	0	0	0	25.2836	0	40.0284	12.0855	0	25.227	12.8808	0	13.1793	0	2.60182	0	9.78487	0	17.3442	22.714	0	12.028	5.65086	112.209	0	159.555	39.8601	6.55243	0	39.591	0	0	0	0	5.25594	4.5884	10.3799	0	0	13.7888	0	19.5196	0	0	0	0	0	11.2846	0	0	0	0	0	40.3459	0	0	0	0	0	0	0	0	0	0	0	0	0	0	0	0	0	0	0	0	0	33.8537	0	0	0	0	0	78.9065	0	0	0	0	9.80008	0	0	0	13.2176	0	33.7753	26.5061	25.0734	15.0095	0	1.40969	8.81918	7.43426	0	0	11.6602	0	0	2.34298	0	0	0	16.0889	4.0099	0	0	5.81433	0	2.80569	1.46938	0	0	9.4067	0	0	0	0	0	0	21.1967	15.1016
Lactobacillus helveticus	1587	9.12673	0	3.11427	0	0	0	0	0	0	0	0	0	0	0	0	0	0	0	0	0	0	0	0	0	0	0	0	0	0	0	0	0	0	0	0	22.9378	74.1675	99.1268	0	0	162.784	356.13	67.1111	0	5.56674	0	0	0	0	0	239.854	0	0	0	3.61256	0	0	0	0	0	0	0	0	23.8441	5.69342	0	0	0	0	4.81784	0	0	0	0	0	0	0	55.8041	0	0	0	0	0	0	0	0	0	0	0	0	0	0	0	0	0	0	23.9005	0	0	0	0	0	0	0	0	0	0	0	0	0	0	0	0	0	0	0	0	0	0	0	0	0	0	0	0	0	0	0	0	0	0	0	0	0	0	0	0	0	0	0	0	24.0319	0	36.4418	62.4177	29.434	49.122	23.0194	3.28929	50.7103	69.882	0	0	0	0	0	0	0	0	0	0	0	0	0	13.5668	0	108.3	5.87753	0	0	0	0	0	0	0	0	0	0	0
Acinetobacter sp. MYb10	1827285	9.12418	8.87755	0	28.3446	0	0	12.6745	0	1.63908	0	23.5488	8.58126	12.2117	0	0	0	16.2695	0	0	0	21.1235	0	0	0	0	0	0	0	0	12.7038	0	0	0	3.10333	63.9033	68.8133	0	0	0	0	0	0	0	0	3.09263	0	0	0	0	1.38564	26.4588	0	2.43648	0	3.61256	0	0	0	116.323	0	0	0	0	9.79776	0.126521	11.7082	5.79775	143.215	0	1.92714	0	0	0	0	0	0	0	0	0	18.0528	0	0.889169	0	0	0	0	3.77868	0	0	0	0	0	0	55.3748	0	0	0	0	0	125.959	107.98	0	0	106.223	0	0	0	0	0	0	0	0	0	10.2817	11.8705	0	0	0	144.659	13.5859	0	0	6.91618	0	0	0	0	9.05256	0	0	0	0	0	0	0	0	0	102.901	0	0	0	27.6367	0	7.11059	0	0	0	0	0	0	1.48685	0	6.91956	5.4035	68.293	0	44.126	43.5882	32.2869	21.0125	10.7259	0	0	0	0	0	0	0	0	0	0	0	0	0	0	0	15.2131	0	15.1016
Bacillus cereus	1396	9.0313	0	0	0	0	0	0	0	0	0	0	0	0	0	0	0	0	0	0	0	0	0	0	0	0	0	0	0	0	0	0	0	0	0	0	0	0	0	0	0	0	0	0	0	0	19.0094	0	0	0	0	0	0	0	0	0	0	0	0	0	0	0	0	0	0	0	0	0	0	0	0	0	0	52.4079	0	0	0	0	0	0	0	0	0	0	0	0	0	129.555	0	0	0	0	0	0	0	0	0	297.049	0	0	0	0	0	0	0	0	0	0	0	0	0	196.594	0	0	0	0	0	0	0	0	0	0	0	0	0	0	0	0	0	0	0	0	0	0	0	0	0	0	0	0	0	640.838	0	0	0	0	0	34.1125	0	0	0	54.2701	0	0	0	0	0	0	0	0	0	0	90.891	0	0	0	92.8451	0	0	0	0	0	0	0	0	0	0	0	0	0
Paenarthrobacter sp. YJN-D	2735317	9.0025	0	0	0	0	0	294.329	0	0	0	0	0	337.856	0	0	0	0	0	0	0	0	0	0	0	0	0	0	0	0	0	0	0	0	0	0	0	0	0	0	0	0	0	0	0	0	0	0	143.353	0	0	0	25.2488	0	0	0	0	0	0	0	0	0	0	0	0	0	58.5409	0	0	0	0	0	0	0	0	0	0	0	0	0	0	0	0	0	0	0	0	0	0	0	0	0	0	0	0	0	0	0	0	0	0	0	422.363	0	0	0	0	0	68.1134	0	0	0	75.1686	0	0	84.5774	0	0	0	0	0	0	0	0	0	0	0	0	0	0	0	0	0	0	0	0	0	0	0	0	0	0	0	0	0	0	0	0	0	0	0	0	0	0	0	0	0	0	0	0	0	0	92.896	0	0	0	0	0	0	0	0	0	0	0	0	0	0	0	0	0
Leuconostoc citreum	33964	8.86649	0	0	0	0	0	0	0	0	0	0	0	0	0	0	0	0	0	0	0	0	0	0	0	0	0	0	0	0	0	0	0	0	0	0	0	0	0	0	0	0	0	0	0	0	0	0	0	0	0	0	0	0	44.7878	0	0	0	33.6238	0	0	0	0	0	0	0	0	0	0	0	0	0	0	0	0	0	0	0	0	0	0	0	0	0	0	0	0	0	0	0	0	0	0	0	0	0	0	0	0	0	0	0	0	0	0	0	0	0	0	0	0	0	0	0	0	0	0	0	0	0	0	0	0	0	0	0	0	0	0	0	0	0	0	0	0	0	0	0	0	0	0	0	0	0	89.7712	45.3169	0	36.8415	0	0	0	111.514	0	0	0	0	0	0	0	0	0	0	92.2277	0	92.3959	39.7312	191.642	274.397	121.959	404.029	0	0	0	0	0	0	0	0	0	0
Neisseria shayeganii	607712	8.84802	35.5102	0	0	0	0	0	0	0	0	0	0	162.822	0	0	0	0	0	0	0	0	0	0	0	0	0	0	0	0	0	0	0	27.8259	204.819	6.94601	0	0	0	0	0	0	0	0	0	0	0	0	0	0	0	0	0	0	5.84188	0	0	559.094	0	51.3632	0	0	0	0	0	0	76.1032	80.009	33.8023	0	56.8505	51.3168	0	0	0	0	0	0	0	0	0	0	0	0	0	0	0	0	0	0	0	0	0	0	0	0	0	20.4861	0	0	0	0	0	164.919	0	0	0	0	0	0	0	0	0	0	0	0	0	0	0	0	0	0	0	0	0	0	0	0	0	0	0	0	0	0	0	0	0	0	0	0	0	0	0	0	0	0	0	13.645	0	1.87959	0	15.6119	0	0	0	0	0	0	0	0	0	0	0	2.22438	0	3.87622	0	0	0	0	0	0	0	0	0	0	0	0	0	0
Corynebacterium lactis	1231000	8.76272	0	0	0	0	0	16.8993	0	8.19539	0	0	5.14876	0	0	0	0	68.332	50.3925	330.347	0	0	0	0	0	0	0	0	0	0	0	0	0	0	0	0	0	0	0	0	4.70195	0	0	0	0	25.3596	0.804957	0	10.199	2.54865	0.461879	0	0	0	0	7.22512	0	0	0	0	0	0	0	0	0.346824	0.126521	34.4741	24.3506	6.22673	0	0	0	0	0	0	0	0	0	0	0	0	8.37501	0	0	0	0	0	32.1188	40.7213	58.5039	0	0	0	46.847	0	0	0	3.41436	0	0	0	0	0	0	0	43.4495	42.2915	0	0	1.27621	0	161.901	120.725	118.928	0	0	0	0	0	54.2471	0	0	0	0	0	0	0	0	0	0	0	0	0	0	0	0	0	0	0	0	0	0	0	0	0	0	0	0	0	0	0	0	0	12.8506	0	0	0	0	0	6.98094	0	0	0	0	0	12.5977	1.19032	8.97821	55.8365	0	12.4637	0	44.684	0	66.4273	3.67267	5.1419	0	0	0
Sphingobium sp. PAMC28499	2565554	8.74349	0	0	0	0	0	0	0	0	0	0	0	0	0	0	0	0	0	0	0	0	0	0	0	0	0	0	0	0	0	0	0	0	0	0	0	0	0	0	0	35.1465	0	0	0	0	0	0	0	0	0	0	0	0	0	0	106.191	0	0	0	0	11.1468	21.468	0	0	0	0	0	0	0	0	0	0	0	0	0	0	0	0	0	0	0	0	0	0	0	0	0	0	0	0	0	0	0	0	0	0	0	0	0	0	0	0	0	0	0	0	0	0	0	0	0	0	0	0	133.543	0	0	0	0	0	0	0	0	0	0	0	0	0	0	0	0	0	0	0	0	0	0	0	0	0	0	197.062	0	8.88824	140.654	26.8903	35.477	0	0	22.0479	53.5267	0	0	65.1263	0	0	0	0	0	0	0	41.4356	0	0	6.78338	0	0	22.0407	123.323	0	0	42.2015	0	0	0	346.757	116.634	0	0
Pantoea dispersa	59814	8.61148	0	0	0	0	40.3678	0	0	0	0	0	0	0	0	0	0	0	0	0	0	0	0	0	0	0	0	512.347	153.95	69.7234	0	0	0	0	0	0	0	0	0	0	0	0	0	0	0	0	0	0	0	0	0	0	0	0	23.3675	0	0	0	0	0	0	0	0	0	0	0	0	0	0	0	5.78141	0	0	14.6055	0	0	0	0	0	0	0	0	0	0	0	0	0	0	0	0	0	0	0	46.847	0	0	0	0	0	0	0	0	0	0	0	0	0	0	0	0	0	0	0	0	0	0	0	0	223.157	0	0	0	0	0	0	0	0	0	0	0	0	0	0	0	0	0	0	0	0	0	0	0	147.796	0	15.11	56.4324	0	15.0095	3.83656	0	0	37.9147	0	0	0	0	0	0	0	0	0	0	42.7723	0	0	4.84527	0	13.4673	24.9795	27.0135	33.2366	0	0	0	0	0	0	20.2842	0	0
Stenotrophomonas sp. pho	2211160	8.37916	0	0	0	0	0	0	0	0	0	0	0	0	0	0	0	0	0	0	0	0	0	0	0	0	0	0	0	0	0	0	0	0	0	0	0	0	0	0	0	0	0	0	0	0	0	0	0	0	0	0	0	0	0	0	0	0	0	0	0	0	0	0	0	0	47.4832	0	0	0	0	0	0	0	0	0	0	0	0	0	0	0	0	0	0	0	0	0	0	0	0	0	0	0	0	0	0	0	0	67.7079	0	0	0	0	0	0	0	0	0	0	0	0	0	0	0	0	0	0	0	0	0	0	0	0	0	0	0	0	0	0	0	0	0	0	0	0	0	0	0	0	0	0	0	0	228.428	74.3882	268.54	20.4675	167.103	0	149.926	19.3291	0	0	0	0	0	0	0	73.2999	356.188	0	0	18.6292	0	0	0	0	0	0	0	0	0	0	0	0	0	0	0	0
Pseudomonas versuta	1788301	8.31741	0	7.56324	0	0.94721	0	0	8.69914	0	0	0	0	0	0	39.2216	0	0	0	0	0	0	133.963	0	0	0	0	0	0	0	0	0	0	0	0	0	0	0	0	0	0	0	1.83336	5.68738	0	0	0	0	0	0	0	0	0	0	0	7.22512	0	0	14.4102	0	0	7.04009	0	0	0	4.3017	7.80546	34.7865	10.6744	0	0	35.3329	0	0	0	0	0	0	29.8951	120.968	0	0	0	0	0	0	0	5.12821	0	3.40139	0	0	0	0	7.06912	0	0	0	0	3.76155	0	0	0	0	0	0	0	0	0	0	0	0	0	0	0	0	0	0	0	0	0	0	0	0	0	0	0	0	0	0	0	0	0	0	0	0	0	0	0	0	0	0	0	0	15.11	0.427518	10.5381	39.5705	14.92	19.2658	15.4336	69.1386	62.8446	4.94254	0	0	0	3.51446	0	0	0	0	8.68811	22.7999	0	18.412	33.9242	41.5242	0	95.1346	0	12.5423	0	0	0	14.4747	25.0667	0	450.43	12.0813
[Candida] glabrata	5478	8.27471	0	0	0	0	16.1471	0	0	0	0	0	0	0	0	0	0	0	13.2612	0	0	0	164.409	0	0	0	0	0	0	1.86759	0	0	0	0	0	0	0	0	0	0	105.794	0	0	0	22.4406	0	0	0.527714	0	0	0	0	0	0	0	0	0	0	0	0	0	0	0	0	0	0	0	0	12.4535	0	0	0	0	0	0	0	0	0	0	0	0	0	0	0	0	0	0	140.621	394.438	550.345	0	0	0	0	0	0	0	0	0	0	0	0	0	0	0	0	0	0	0	0	0	50.5941	0	0	0	0	0	0	0	0	0	0	0	0	0	0	0	0	0	0	0	0	0	0	0	0	0	0	0	0	0	0	0	0	0	0	0	0	0	0	0	0	0	0	0	0	0	0	0	0	0	0	0	0	0	0	0	0	0	0	0	0	0	0	0	0	0	0	0	0
Deinococcus ficus	317577	8.26538	0	4.89386	13.3645	2.36803	0	0	0	52.4505	0	0	0	0	0	0	9.32114	0	46.4142	0	0	0	87.2789	0	0	0	0	0	32.8426	0.933795	0	0	0	0	0	0	0	0	0	0	0	0	0	0	0.4932	0	0	0	3.39967	0	0.923759	0	0	0	0	0	0	0	0	0	61.4695	0	0	0	3.03471	0	14.9605	5.79775	48.0348	12.4151	0.963568	0.841259	0	0	7.61638	0	0	0	0	0	0	0	0	0	0	0	0	0	0	0	0	0	0	0	0	0	0	0	0	0	0	0	12.5454	0	25.1581	0	0	0	4.37425	7.72441	10.1187	2.89109	0	0	0	11.8705	0	12.8923	171.659	63.2883	0	0	0	0	0	0	0	32.0482	0	0	0	0	0	0	0	0	0	0	9.80008	273.966	0	0	319.625	0	0	0	0	0	0	0	0	10.408	0	0	0	0	39.8961	0	0	0.872618	0	40.2223	1.33663	0	0	2.90716	0	0	1.46938	0	0	0	0	0	6.34656	0	0	0	0	0
Corynebacterium callunae	1721	8.22782	0	0	60.5076	0	0	0	0	0	0	0	0	0	0	0	0	0	0	0	0	0	0	0	0	0	0	0	0	0	0	8.80184	141.493	0	0	0	0	0	0	0	0	0	0	0	0	0	0	0	0	0	0	0	0	0	0	0	0	0	0	0	0	0	0	0	0	0	0	0	0	289.271	0	0	0	0	0	0	0	0	0	0	0	0	0	0	0	0	0	0	0	0	0	0	0	0	0	0	0	30.7292	0	0	0	0	0	0	0	0	0	0	34.3691	6.04519	0	0	0	7.43299	0	60.8364	73.9542	0	377.65	45.2059	0	0	0	0	0	0	98.5624	0	0	0	0	0	0	0	0	0	0	0	0	0	0	0	0	0	0	0	0	0	0	0	0	13.3817	0	0	0	0	0	0	0	0	0	0	0	0	0	27.1335	21.4258	0	0	0	0	167.753	0	0	0	0	0	0	0	0
Nitrobacter hamburgensis	912	8.21606	0	0	0.146863	0	0	0	18.8481	0	0	0	10.2975	16.2822	0	12.2567	1.86423	7.59245	21.2179	0	0	3.52058	0	0	38.3986	0	381.891	0	0	43.2658	0	0	3.62802	0	0	0	0	0	0	0	0	0	0	0	0	0	0	0	0	0	0	0	0	0	0	0	0	0	17.6125	0	0	0	0	0	0	0	0	0	4.44767	0	0	0	0	15.4646	18.9181	0	56.5803	46.699	1.993	12.6008	30.088	1.52273	39.1234	0.487691	0	0	0	0	0	0	0	0	0	0	0	0	0	0	0	3.76155	0	95.0225	4.18181	0	0	4.6553	28.308	0	0	0	0	0	0	0	0	0	0	0	0	0	0	0	0	0	0	0	1.79204	19.8608	108.631	17.2337	36.8125	0	2.66642	21.52	0	0	0	0	0	0	0	0	0	0	0	3.84766	0	0	0	0	0	2.9737	0	3.95403	3.83933	0	11.1709	14.4484	18.2462	14.8345	15.375	0	7.35148	23.9121	25.7497	5.81433	6.54677	7.85594	4.40815	9.39601	42.9306	0	0	0	0	0	0	0	0	90.6098
Aeromonas media	651	8.16667	0	0	0	0	0	0	0	0	0	0	0	0	0	0	39.1488	0	0	0	0	0	0	0	0	0	0	0	0	0	0	0	0	0	0	0	0	0	0	0	0	0	0	0	0	0	13.1889	0	0	0	0	0	0	0	0	108.377	0	0	100.871	185.814	0	0	0	0	0	0	0	0	0	0	0	25.2378	0	0	0	0	0	0	0	0	0	0	0	0	0	0	0	0	0	0	0	0	0	0	0	0	0	0	0	0	0	0	0	0	0	0	0	0	0	0	0	0	0	0	0	0	0	0	0	0	0	0	0	0	0	0	0	0	0	0	0	0	0	0	0	0	0	0	0	0	0	0	0	0	0	0	650.455	0	0	0	0	22.3028	0	74.1381	0	0	0	0	0	0	171.688	0	28.0693	0	0	0	23.8064	0	0	10.5705	0	0	0	0	0	0	0	0	0	0
Prevotella enoeca	76123	8.12368	145	0	0	21.7858	48.4413	0	0	0	0	0	0	0	5.39809	79.6688	0	0	0	0	0	0	0	0	0	0	0	0	0	2.49012	0	0	0	0	0	0	0	0	0	0	0	0	0	0	0	0	0	0	0	0	0	0	0	0	0	0	0	0	0	0	0	0	26.6203	0	0	1.26521	0	0	7.11627	0	0	0	0	0	0	0	0	0	0	0	0	266.478	9.55856	0	0	0	0	0	0	0	0	0	0	0	0	0	0	0	0	0	0	0	0	0	0	0	56.2749	41.7157	0	0	0	0	0	0	25.7044	0	0	425.447	60.0807	54.2471	0	0	0	0	0	0	0	0	0	0	0	0	29.3307	0	0	0	0	0	0	0	0	0	22.8303	0	0	14.9631	4.72398	8.187	19.6091	8.45817	0	2.23028	0	0	0	0	0	0	0	0	0	0	0	0	0	0	1.78548	0	1.46938	0	0	20.3812	34.7542	0	0	0	0	0	0	0
Microbacterium oryzae	743009	8.11809	29.5918	0	0	0	0	0	0	0	0	0	0	0	0	40.4472	0	0	21.2179	0	0	10.5617	0	0	0	0	0	0	0	0	3.17595	0	0	0	0	1.3892	16.3841	0.824084	0	0	0	0	17.8752	0	0	0	0.0619197	1.1082	5.09951	2.69857	0	0	0	3.65473	0	0	0	84.9257	0	0	25.4356	0	0	0	0	0	42.2796	105.519	61.3778	3.72452	0	116.935	0	0	0	0	0	0	7.97202	0	0	8.37501	0	0	0	0	0	0	0	0	0	0	0	0	0	0	0	20.4861	0	0	0	0	25.0908	128.271	2.79535	0	0	0	42.4927	10.6798	11.8426	0	0	7.43299	0	4.45144	0	0	0	0	0	0	0	0	0	0	0	0	0	0	0	0	0	0	0	0	20.7231	144.751	0	0	0	0	0	0	0	0	0	46.393	0	72.3643	4.40959	0	0	0	0	0	0	0	0	36.65	23.575	44.6914	30.7426	0	0	2.90716	4.76129	0.561138	0	0	0	0	0	0	46.5414	20.0917	12.212	0	0	69.4675
Mycolicibacterium doricum	126673	8.10003	5.91837	0	35.1003	0	0	143.644	5.79943	0	0	7.43647	0	0	0	0	0	0	0	0	0	0	0	0	0	0	0	11.6974	0	2.17886	0	0	0	0	26.3783	0	0	0	0	0	0	0	12.8335	0	24.4134	0	0	0	0	0	0	7.47748	0	3.65473	0	0	0	0	0	0	0	0	0	0	0	0	96.2673	31.3079	4.44767	0	0.963568	0	0	0	51.1035	0	0	0	0	0	0	0	0	0	0	0	0	0	0	0	0	0	0	0	0	0	0	122.917	0	37.6155	0	0	58.5453	0	0	0	0	0	19.9966	4.2988	0	0	0	0	0	0	0	0	137.327	0	0	0	0	0	0	0	0	0	0	0	0	0	0	0	0	113.761	0	0	0	0	23.908	0	0	0	0	0.855037	0	6.8225	0	0	8.81918	0	231.533	0	0	0	0	0	0	12.2167	25.625	0	0	0	0	57.1742	28.5677	30.8626	0	0	0	0	0	0	0	50.3372	0	0	0	0
Bacillus flexus	86664	8.03651	11.8367	0	0	0	0	0	0	0	0	0	0	0	0	0	0	0	0	0	0	0	218.197	0	0	0	0	0	0	0	0	0	0	0	0	0	0	0	0	0	0	0	0	7.96234	0	4.02042	0.557278	0.316628	0	0	0	0	0	0	29.2094	7.22512	37.9253	0	56.0397	4.53205	767.308	4.10672	0	0	0.433529	0	0	0	0	0	0	0	0	0	0	0	0	0	0	0	0	0	0	0	0	0	0	0	0	0	0	0	98.5185	0	0	0	0	0	0	0	0	0	0	0	0	0	0	0	0	0	0	0	0	0	0	16.322	0	0	0	0	0	0	0	0	0	0	14.3364	0	0	0	0	0	0	0	0	0	0	0	0	71.4694	0	0	0	0	0	0.427518	0	0	0	0	0	0	0	0	0	0	0	0	47.6429	0	0	0	0	0	32.1113	0	0	0	0	0	0	0	0	0	0	0	0	0	0	0
Lactococcus phage 28201	1871678	8.02315	0	0	0	0	0	0	0	0	0	0	0	0	0	0	0	0	0	0	0	0	0	0	0	0	0	0	0	0	0	0	0	0	0	0	0	0	0	0	0	0	0	0	0	0	0	0	0	0	0	0	0	0	0	0	0	0	0	0	0	0	0	0	0	0	0	0	0	0	0	0	0	0	0	0	0	0	0	0	0	0	0	0	0	0	0	0	0	0	0	0	0	0	0	0	0	0	0	0	0	0	0	0	0	0	0	0	0	0	0	0	0	0	0	0	0	0	0	0	0	0	0	0	0	0	0	0	0	0	0	0	0	0	0	0	0	0	0	0	0	0	0	0	0	0	0	0	0	0	0	1428.12	0	0	0	0	0	0	0	0	0	0	0	0	0	0	0	0	0	0	0	0	0	0	0	0	0	0	0	0
Klebsiella sp. MPUS7	2697371	7.99257	0	0	0	0	0	0	0	0	0	0	0	0	0	0	0	0	0	0	0	0	0	0	0	0	0	0	0	0	0	0	0	0	0	0	1010.9	0	0	0	0	0	0	0	0	0	0	0	0	0	0	0	0	0	0	0	0	0	0	0	214.083	0	0	30.1031	0	0	0	0	0	0	0	0	0	0	0	0	0	0	0	0	0	0	0	0	0	0	0	0	0	0	0	0	0	0	0	0	0	0	0	0	0	0	0	0	0	167.591	0	0	0	0	0	0	0	0	0	0	0	0	0	0	0	0	0	0	0	0	0	0	0	0	0	0	0	0	0	0	0	0	0	0	0	0	0	0	0	0	0	0	0	0	0	0	0	0	0	0	0	0	0	0	0	0	0	0	0	0	0	0	0	0	0	0	0	0	0	0	0	0	0	0
Microbacterium lemovicicum	1072463	7.96564	0	0	0	0	0	0	0	0	0	0	0	0	0	0	0	0	0	0	0	0	0	0	0	0	0	0	0	0	0	0	0	16.967	10.8616	18.0596	0	0	0	0	0	0	0	0	0	0	0	0	7.93256	2.99841	0.461879	39.6882	59.6789	47.5114	0	0	0	0	0	12.0855	14.8375	11.1468	0	0	0	0	174.972	280.611	242.843	0	0	0.841259	0	0	0	0	0	0	9.96502	71.0687	38.883	0	0	0	0	0	36.7916	0	0	0	60.6907	0	0	0	0	0	14.7327	0	0	0	0	0	0	0	58.7023	62.0706	18.4172	0	0	0	0	0	6.83351	0	17.9931	0	0	0	8.58295	9.04118	0	0	0	0	0	0	0	0	0	0	0	0	0	14.3466	12.7615	0	0	0	0	0	0	0	25.2335	0	0	0	0	0	0	0.469898	0	0	0	0	0	0	0	0	0	1.74524	0	0	0	0	0	0	7.73709	0	0	0	0	0	0	0	0	0	0.321369	0	0	0
Kluyvera intermedia	61648	7.84972	0	0	0	0	0	0	0	0	0	0	0	0	0	0	0	0	0	0	0	0	0	0	0	0	0	0	0	0	0	0	0	0	0	0	0	0	0	0	0	0	0	0	0	0	0	0	0	0	0	0	0	0	0	0	0	0	0	0	0	0	0	0	1.04047	0	0	0	0	0	0	0	0	0	0	0	0	0	157.447	887.098	0	0	0	0	0	0	0	0	0	0	0	0	0	0	0	0	0	0	0	0	0	0	0	0	0	0	0	0	0	0	0	0	0	0	0	0	0	0	0	0	0	0	0	0	0	0	0	0	0	0	0	0	0	0	0	0	0	0	0	0	0	0	0	0	0	0	0	0	0	0	0	0	0	0	0	0	0	0	0	351.665	0	0	0	0	0	0	0	0	0	0	0	0	0	0	0	0	0	0	0	0
Pseudomonas poae	200451	7.74125	0	0	1.02804	0	0	0	0	0	0	0	0	0	85.5982	6.12837	0	0	0	0	0	0	0	0	0	0	0	0	0	0	0	0	0	0	0	0	0	0	0	10.9022	0	0	12.3752	0	0	0	0	0.79157	0	0	0	0	0	0	11.6838	0	0	0	113.681	16.6175	0	0	4.2936	0	0	0	7.155	0	8.0058	0	0	237.235	0	0	0	12.4677	0	0	45.8391	0	94.4301	0	0	0	0	0	0	0	55.892	2.04083	0	0	0	0	0	0	0	0	0	33.8539	0	0	0	0	0	0	0	0	0	1.88073	0	0	0	0	0	0	0	0	0	0	0	0	0	0	0	0	0	0	0	0	0	0	0	0	0	0	0	0	0	0	0	0	39.6527	0	2.66647	48.3096	5.08736	5.458	88.2409	0	337.334	32.7107	0	0	0	0	0	0	2.5342	0	0	0	4.67822	36.1463	0	0	0	0	13.2244	0	0	0	0	0	0	0	0	0	0	0
Staphylococcus phage phiRS7	1403390	7.72275	0	0	0	0	0	0	0	0	0	0	0	0	0	0	0	0	663.06	0	0	0	0	0	0	0	0	0	0	0	0	0	0	0	0	0	0	0	0	0	0	0	0	0	0	0	0	0	0	0	0	0	0	0	0	0	0	0	0	0	0	0	0	0	0	0	0	0	0	0	0	0	0	0	0	0	0	0	0	0	0	0	0	0	0	0	0	0	0	0	0	0	0	0	0	0	0	0	0	0	0	0	0	0	0	0	0	0	0	0	438.326	0	0	0	0	0	0	0	0	0	0	0	0	0	0	0	0	0	0	0	0	0	0	0	0	0	0	0	0	0	0	0	0	0	0	0	273.264	0	0	0	0	0	0	0	0	0	0	0	0	0	0	0	0	0	0	0	0	0	0	0	0	0	0	0	0	0	0	0	0	0
Glutamicibacter creatinolyticus	162496	7.52418	0	0	8.07747	0	0	0	0	0	57.5502	0	0	0	6.16924	0	0	0	0	0	0	0	0	0	0	0	0	0	0	0	0	0	0	4.75076	0	0	0	0	0	0	0	49.945	0	66.3528	0	0	0	0	0	0	0	0	0	0	0	0	0	0	0	0	36.0338	58.6674	0	0	0	0	5.20364	31.3079	7.11627	0	20.2349	0	0	0	0	0	0	0	11.958	29.7379	0	3.80682	0	0	0	0	0	0	0	0	0	0	0	0	0	0	0	0	0	0	0	0	37.6363	0	83.8605	26.38	0	0	0	0	0	0	13.667	7.43299	0	0	0	0	17.1659	0	0	0	385.802	0	0	0	0	0	0	0	0	0	0	0	0	0	57.5642	0	0	0	0	0	0	0	0	0	0	8.187	0	8.92807	8.81918	0	0	0	0	0	33.5127	0	0	10.4714	8.20001	0	0	0	0	25.1954	4.76129	17.3953	0	0	0	0	0	0	85.467	0	0	35.4973	0	66.4472
Leclercia sp. LSNIH3	1920116	7.51547	0	0	0	0	0	0	0	0	0	0	0	0	0	0	0	0	0	0	0	0	0	0	0	0	0	0	0	0	0	0	0	0	0	0	0	0	0	0	0	0	0	0	0	0	0	0	0	0	0	0	0	0	0	0	0	0	0	0	0	0	0	0	0	0	0	0	0	0	0	0	0	0	0	0	0	0	0	0	0	0	0	0	0	0	0	0	0	0	0	0	0	0	0	0	0	0	0	0	0	0	0	0	0	0	0	0	0	0	0	0	0	0	0	0	0	0	0	0	0	0	0	0	0	0	0	0	0	0	0	0	0	0	0	0	0	0	0	0	0	0	0	0	0	0	0	0	0	0	0	0	0	0	0	0	0	0	0	0	0	0	0	0	0	0	0	1337.75	0	0	0	0	0	0	0	0	0	0	0	0
Mycolicibacterium sediminis	1286180	7.49312	0	0	0	8.05129	0	0	0	0	0	0	0	0	0	0	0	0	0	0	0	0	0	0	0	0	0	0	0	0	0	0	0	0	66.7215	0	0	0	0	0	0	7.39925	0	0	0.9864	0	0	0	19.8314	0.14992	0	28.7595	29.8394	42.6385	0	79.4763	42.982	0	0	34.7457	4.23927	0	4.2936	0	0	0	43.5805	23.191	48.9243	13.6566	0	0	0	0	0	0	0	0	0	0	0	0	0	0	0	0	0	0	0	0	0	0	0	0	0	0	0	0	0	11.2846	0	0	100.363	0	0	0	0	0	0	0	0	0	0	0	0	0	0	58.0155	0	135.618	0	0	0	0	0	0	0	0	0	0	0	0	159.985	0	0	0	0	0	93.1007	0	71.724	141.202	0	0	0	0	0	0	19.6091	0	0	0	0	0	0	0	19.1501	0	0	0	0	0	0	0	0	7.75243	0.595161	0	11.7551	0	4.15457	0	0	0	0	0	0	0	0	0
Aggregatibacter segnis	739	7.48241	0	0	0	0	29.603	16.8993	104.39	0	0	0	0	0	0	19.6108	0	0	0	0	0	0	0	0	0	0	0	0	0	1.86759	0	0	0	142.523	15.5166	12.5028	0	0	0	0	0	0	0	0	0	0	0	0	0	0	1.38564	0	0	0	9.73647	0	0	42.4628	0	40.7885	0	0	97.0354	0	0	0	53.3373	108.998	34.6918	0	0	0	0	0	0	0	0	0	0	0	0	0	26.4528	0	0	0	0	0	0	0	0	0	0	0	0	0	0	0	0	30.0924	0	0	0	0	0	0	37.5166	0	0	1.14187	0	0	0	0	0	0	0	0	60.0807	0	0	0	0	0	0	0	0	8.12489	21.4579	0	0	0	39.9964	96.8398	12.7615	0	0	0	0	0	11.954	0	0	0	33.7753	42.3243	0	2.729	0	0	0	0	79.3827	0	0	0	0	0	0	0	0	0	0	0	3.93818	0	11.9032	2.24455	0	0	0	0	0	0	0	6.26515	0	0	71.5389	0
Corynebacterium glaucum	187491	7.47889	0	0	1.1749	0	0	4.22482	0	0	0	0	3.4325	0	0	56.381	46.6057	0	0	0	0	0	0	0	0	0	0	0	0	0	39.6994	0	0	0	0	0	0	0	0	0	0	0	0	0	0	0	0.371518	0	0	0	0	0	0	0	0	0	0	0	27.2193	0	0	0	0	0	0	0	12.3586	0	27.5755	0	0	0	0	0	0	0	0	0	0	23.6896	0	0	0	0	0	0	0	0	0	0	0	0	0	0	0	0	0	0	0	0	0	0	33.4545	0	0	0	0	0	38.7434	6.85121	5.62148	0	0	0	0	35.6115	0	0	0	0	0	0	0	0	0	0	0	0	104.943	0	0	0	0	0	0	0	0	0	0	11.9116	0	217.233	39.6527	344.09	0	0	0	0	0	0	0	0	0	62.276	0	0	0	0	0	0	14.35	0	0	0	0	0	0	0	0	0	0	0	173.771	0	0	0	0	0	0	0
Burkholderia glumae	337	7.44267	0	0	0	0	0	0	0	0	0	0	0	0	0	0	0	0	0	0	0	0	0	0	0	0	0	276.059	542.93	505.806	0	0	0	0	0	0	0	0	0	0	0	0	0	0	0	0	0	0	0	0	0	0	0	0	0	0	0	0	0	0	0	0	0	0	0	0	0	0	0	0	0	0	0	0	0	0	0	0	0	0	0	0	0	0	0	0	0	0	0	0	0	0	0	0	0	0	0	0	0	0	0	0	0	0	0	0	0	0	0	0	0	0	0	0	0	0	0	0	0	0	0	0	0	0	0	0	0	0	0	0	0	0	0	0	0	0	0	0	0	0	0	0	0	0	0	0	0	0	0	0	0	0	0	0	0	0	0	0	0	0	0	0	0	0	0	0	0	0	0	0	0	0	0	0	0	0	0	0	0	0
Gordonia rubripertincta	36822	7.39764	23.6735	27.1387	0	0	0	0	0	0	0	0	0	0	0	0	0	0	0	0	0	0	0	0	0	0	0	229.269	0	86.5317	0	0	0	0	0	0	0	0	0	0	0	0	0	0	0	0	0	0	0	0	0	0	0	0	0	0	0	0	0	0	0	0	0	0	0	0	94.3159	44.0629	0	0	0	0	0	0	0	0	0	0	5.97901	198.085	31.9396	134	0	0	0	0	0	0	0	0	0	0	0	0	0	0	0	0	0	0	0	0	0	0	0	0	0	0	0	7.72441	0	76.614	0	0	0	0	0	0	0	0	0	0	0	0	0	0	0	27.5344	0	0	114.528	0	0	0	0	0	0	0	0	0	35.862	0	0	0	7.99942	0	0	10.916	0	0	0	7.43426	0	0	0	0	0	0	0	0	0	0	0	0	0	0	0	0	0	0	0	0	0	0	0	153.172	0	0	0	0
Pseudomonas otitidis	319939	7.33382	41.4286	15.1265	0.293726	62.0423	10.7647	11.2662	0	0	49.3287	0	0	0	0	0	7.45691	0	0	0	0	0	0	0	0	0	0	0	0	0	0	10.2688	0	125.556	0	0	0	0	0	0	0	0	0	0	0	1.54632	2.04335	0.105543	3.39967	0	0	54.0679	9.18137	38.9837	0	14.4502	0	0	0	0	16.9571	0	0	6.29428	2.08094	0	3.90273	2.3191	5.3372	0	52.0327	0	0	0	0	0	36.373	0	0	0	0	0	0	0	0	0	0	0	0	0	136.554	151.677	0	7.80783	97.7895	72.4937	29.4655	88.7733	0	0	0	0	0	0	0	0	0	0	0	1.67922	0	0	0	0	0	0	41.0856	0	25.7489	0	0	0	0	0	0	0	0	0	0	0	0	0	0	0	0	0	0	0	0	0	0	0	9.61277	0	0	0	0	0	0	0	0	11.8948	0	0	0	0	0	0	0	0	0	0	18.0445	27.8048	0	0	2.38064	0	0	0	0	0	0	0	0	0	0	0	0	0
Microbacterium sp. YJN-G	2763257	7.33305	0	0	0	0	2.69119	56.331	0	0	0	0	0	0	0	0	0	0	0	69.1425	423.881	123.22	0	0	0	0	0	0	0	0	14.2918	0	12.0934	0	0	0	0	0	0	0	0	0	0	0	0	0	0	0	0	0	0	3.45114	0	0	0	0	0	0	0	0	0	0	0	0	2.25435	13.9173	0	0	13.343	0	0	113.57	0	0	0	0	0	0	0	0	0	0	0	0	0	0	0	0	2.39537	0	0	0	0	0	0	0	58.931	0	0	0	0	0	0	0	0	0	0	0	8.74851	0	0	0	0	0	7.71131	0	0	0	0	0	35.3234	0	0	0	0	0	0	0	0	0	0	0	0	0	0	0	0	0	0	119.116	0	184.648	0	0	0	0	0	0	0	0	0	0	0	0	0	0	0	0	0	0	0	40.2223	0	0	0	0	0	0	0	0	0	0	0	0	0	0	0	0	0	0
Leclercia sp. 29361	2714951	7.29733	0	0	0	0	0	0	0	0	0	0	0	0	0	0	0	0	0	0	0	0	0	0	0	0	0	154.406	0	0	0	0	0	0	0	0	0	0	0	0	0	0	0	0	0	0	0	0	0	0	0	0	0	0	0	0	0	0	0	0	0	0	0	0	0	0	21.465	44.0629	0	0	0	0	0	0	0	0	0	0	281.014	411.795	347.633	0	0	0	0	0	0	0	0	0	0	0	0	0	0	0	0	0	0	0	0	0	0	0	0	0	0	0	0	0	0	0	29.6119	0	0	0	0	0	0	0	0	0	0	0	0	0	0	0	0	0	0	0	0	0	0	0	0	0	0	0	0	0	0	0	0	0	0	0	0	0	0	0	0	0	0	0	0	0	0	0	0	8.93828	0	0	0	0	0	0	0	0	0	0	0	0	0	0	0	0	0	0
Capnocytophaga endodontalis	2708117	7.2518	0	0	0	0	18.8383	0	0	0	0	0	0	0	0	0	0	0	0	0	0	0	0	0	0	0	0	30.4133	0	0	0	0	0	0	0	0	0	0	0	0	0	0	0	0	0	0	0	0	0	0	0	0	0	0	0	0	0	0	0	0	55.1105	68.0542	285.095	0	0	0	0	18.5528	8.89533	0	0	5.04756	0	0	0	0	0	0	0	0	0	0	0	0	0	0	0	0	0	0	0	0	0	0	0	0	0	0	0	0	0	0	0	0	0	0	36.4934	0	0	3.15693	0	0	0	0	0	13.3543	0	601.105	0	0	0	0	0	0	0	0	0	0	0	0	0	0	0	0	0	0	0	0	0	0	0	0	0	0	56.8847	21.3759	0	0	0	0	11.024	24.5331	0	0	0	0	0	0	0	0	0	0	0	0	0	0	0	0	0	32.886	0	0	0	0	0	0	0	0	0	0
Capnocytophaga sp. FDAARGOS_737	2545799	7.17421	23.6735	0	0	0	0	0	0	0	0	0	0	0	0	0	0	0	0	0	0	0	0	0	0	0	122.56	0	0	0	0	0	0	0	0	0	0	0	0	0	0	0	0	0	0	0	0	0	0	0	0	0	0	0	0	0	0	0	0	0	0	0	13.7395	0	0	0	14.9605	33.627	16.9011	0	0	0	0	0	0	0	0	0	0	0	0	0	56.0176	0	0	0	0	0	0	0	0	0	0	0	0	0	0	0	0	0	0	0	0	0	0	0	0	0	0	0	1.79887	0	0	0	0	0	12.3257	0	343.318	632.883	0	0	0	0	0	0	0	0	0	0	0	0	0	0	0	0	0	0	0	0	0	0	0	0	0	0	0	0	0	0	0	5.20398	0	0	0	0	0	0	0	0	0	0	0	0	0	0	0	0	0	0	0	0	0	0	0	0	0	0	0	0
Psychrobacter sp.	56811	7.17139	0	0	0	0	0	0	0	0	0	0	0	0	0	0	0	0	0	453.267	0	0	0	0	0	0	0	0	0	0	0	0	0	0	0	0	0	0	0	0	0	0	44.0006	0	0	0	0	0	0	0	0	0	0	0	0	0	0	0	0	0	0	0	0	0	0	0	0	0	0	0	0	0	0	0	0	0	0	0	25.9091	0	0	0	0	0	0	0	0	0	0	0	0	0	0	0	0	7.57397	0	0	0	0	0	0	0	0	0	589.671	0	0	0	2.35091	0	0	0	0	0	0	0	0	0	0	0	0	0	0	0	0	0	0	0	0	0	0	0	0	0	0	0	0	0	0	0	0	0	0	0	0	0	0	12.3622	0	68.3486	8.17768	0	0	0	0	0	0	0	0	0	0	54.1336	0	0	0	10.7129	0	0	0	0	0	0	0	0	0	0	0	0	0
Nocardiopsis dassonvillei	2014	7.13988	0	0	0	39.3092	1.34559	7.04137	0	0	0	0	0	0	0	0	26.0992	0	0	53.7775	0	10.5617	0	0	0	0	0	0	0	0	0	0	0	0	0	0	0	0	0	21.8044	0	0	0	0	0	0	0	0	0	0	0	21.2821	0	0	11.6838	0	17.6985	0	0	0	0	0	0	0	0	0	0	27.8292	0	3.72452	7.70855	71.507	0	1.71829	0	6.23383	0	40.213	0	0	0	12.1818	0	15.6061	0	0	0	0	0.798457	0	0	0	0	0	0	0	0	0	0	0	0	0	100.363	119.108	58.7023	0	0	0	7.49872	0.806025	0	8.67328	0	0	0	0	0	0	0	0	0	0	0	0	0	0	12.5443	0	0	0	0	0	13.3321	0	0	0	87.4975	0	0	0	0	21.7233	0	215.056	0	0	0	0	34.9553	0	0	0	0	0	0	0	33.5127	0	0	0	3.58751	2.68149	0	0	0	30.0407	0	0	0	0	0	0	0	0	112.969	9.72178	0	0	0	0
Macrococcus caseolyticus	69966	7.1173	0	0	0	0	0	0	0	0	0	0	0	0	0	0	0	0	0	0	0	0	0	0	0	0	0	0	0	0	0	0	0	0	0	0	0	0	0	0	0	0	0	0	0	0	0	0	0	0	0	0	0	0	0	0	0	0	0	0	93.264	0	0	0	0	0	0	0	1.77907	0	0	0	0	0	0	0	0	0	0	0	0	0	0	0	0	0	0	0	0	0	0	0	0	0	0	0	0	0	0	52.6617	83.9727	86.3841	0	0	0	0	0	0	3.12447	1.88073	0	0	0	0	0	5.93526	0	0	0	0	0	0	0	0	0	0	0	0	0	0	0	0	221.313	96.8398	427.511	0	0	0	0	0	0	0	0	0	0	0	0	0	0	0	2.20479	0	0	0	0	0	0	0	0	0	0	1.78766	0	0	0	94.9673	16.0693	13.4673	0	36.4095	0	0	27.3069	0	0	0	0	0	0	0
Campylobacter showae	204	6.94975	0	0.889793	0	3.78884	16.1471	0	0	0	0	0	0	0	0	1.22567	0	0	0	0	0	0	0	0	0	0	0	0	0	0	0	0	0	0	0	0	0	0	0	0	0	0	0	0	0	0	0	0	0	0	0	0	0	0	0	0	0	0	0	0	0	0	0	0	0	0	0	0	0	0	0	0	0	0	0	0	0	0	0	26.7138	0	0	0	0	0	0	0	0	0	0	0	0	0	0	0	0	0	0	0	86.5156	0	0	0	0	0	0	0	0	0	0	0	0	0	0	0	0	0	212.723	308.986	479.183	0	0	0	0	0	0	8.96022	0	0	0	0	0	0	0	0	0	0	0	0	0	0	0	0	0	19.5541	0.427518	0	0	0	0	0	0	0	0	0	15.7134	0	0	0	17.4524	1.5375	0	0	0	0	0	0	0	0	0	0	0	37.2366	0	0	0	0	0	0	0
Blautia sp. SC05B48	2479767	6.88691	0	0	0	0	0	0	0	0	90.436	0	0	0	0	3.67702	0	0	0	0	0	35.2058	0	0	0	0	0	0	0	0	0	0	0	0	0	1.3892	0	0	0	0	0	0	0	0	3.9456	0	0	0	16.4317	0	0	0	2.29534	0	95.4174	0	5.05671	0	3.20227	15.1068	277.672	12.3202	11.1634	0	0	0	0	0	0	0	0	0	0	0	0	0	0	0	33.8811	2.52017	5.09182	0	0	0	0	0	0	0	0	0	0	27.5776	0	0	0	0	0	0	0	0	0	0	0	0	0	94.6577	0	0	0	0.738856	0	0	0	0	0	34.1277	0	43.5116	0	0	0	0	0	0	0	0	0	14.4443	0	0	126.799	0	0	0	0	0	0	0	0	0	0	184.648	0	0	0	0	0	0	0	0	17.6384	0	0	0	0	0	0	0	0	0	0	0	0	0	6.36168	0	0	0	8.81629	0	0	51.7369	0	0	0	0	0	0	0	0
Pseudomonas sp. SXM-1	2169583	6.84595	0	0	0	0	0	0	0	0	0	0	0	0	0	0	0	0	0	0	0	0	0	0	0	0	0	0	0	0	0	0	0	0	0	0	0	0	0	0	0	0	0	0	0	0	0	0	0	0	0	24.7332	0	0	0	0	0	0	0	0	0	0	0	0	0	0	0	0	0	0	0	0	0	0	0	0	0	0	0	0	0	0	0	0	0	0	0	0	0	0	0	599.814	0	0	0	0	0	0	0	0	0	0	0	0	0	0	0	0	0	0	0	0	0	0	0	0	0	0	317.569	0	0	0	0	0	0	0	0	0	0	0	0	174.682	0	0	0	0	0	0	0	0	0	0	0	0	0	0	0	0	0	0	0	0	0	0	0	0	0	0	0	0	0	0	0	0	0	0	0	0	0	0	0	0	101.78	0	0	0	0	0	0	0
Aeromonas veronii	654	6.82806	0	0	0	0	0	0	0	0	0	0	0	0	0	0	0	0	0	0	0	0	0	0	67.1976	0	0	0	0	0	0	0	0	0	0	0	0	0	0	0	0	0	0	0	0	0	0	0	0	0	0	0	121.653	0	0	0	0	0	0	0	0	0	0	0	0	0	42.93	0	0	0	0	271.727	0	0	0	0	0	0	0	0	0	0	0	0	0	0	0	0	0	0	0	0	0	0	0	0	0	0	0	0	0	0	0	0	0	0	0	0	0	0	0	0	0	0	0	0	0	0	0	0	0	0	0	0	0	0	0	0	0	0	0	0	0	0	0	0	0	0	0	0	0	0	111.748	0	15.9988	27.7887	0	46.393	18.7565	0	0	10.408	0	0	0	0	146.818	109.339	0	169.288	0	0	0	0	0	0	55.35	0	0	0	0	0	0	0	0	0	0	0	0	0
Staphylococcus pettenkoferi	170573	6.75109	0	0	0	29.3635	1.34559	0	8.69914	0	0	0	0	0	0	0	11.1854	22.7773	0	0	0	42.247	0	0	0	0	0	0	0	0	0	0	2.41868	8.82284	37.2399	0	0	9.889	0	0	2.35098	42.5457	0	0	0	0	0	0	0	0	0	0	0	0	0	0	35.397	84.9257	0	0	48.7516	2.3467	1.71744	0	0.433529	8.47688	0	0	1.77907	0	0	0	0	0	0	0	0	0	0	5.54436	0	0	0	0	0	0	0	0	9.58149	0	0	0	73.8889	23.4235	24.7419	22.7219	0	0	43.5748	0	0	0	0	0	0	0	0	0	0	0	1.34916	0	0	0	0	0	0	0	0	0	0	0	0	0	0	26.3356	0	0	0	0	40.9028	139.033	0	0	0	0	16.118	0	0	0	0	0	0	0	39.9971	21.3759	23.9833	10.916	2.55771	5.16888	8.81918	34.1976	0	0	0	0.906545	0	0	19.2599	0	2.5625	0	34.0841	0	0	15.5049	2.9758	2.24455	23.5101	15.2685	16.6183	26.6523	47.1664	0	0	0	17.9966	0	0	0
Azospirillum brasilense	192	6.66834	0	0	0	0	0	0	0	0	0	0	0	0	707.92	0	0	0	0	0	0	0	0	0	0	0	0	0	0	163.103	0	0	0	0	0	0	0	0	0	0	0	0	0	0	0	0	0	0	0	0	0	0	0	0	0	0	0	0	0	0	0	0	0	0	0	0	0	0	0	0	0	0	0	0	0	0	0	0	0	0	0	0	0	0	0	0	0	0	0	0	0	0	0	0	0	0	0	0	0	0	0	0	0	0	0	0	0	0	0	0	0	0	0	0	0	0	0	0	0	0	0	0	0	0	0	0	0	0	0	0	0	0	0	0	0	0	0	0	0	0	0	0	0	0	0	0	0	0	0	0	0	0	0	0	0	0	0	0	0	0	0	0	0	0	0	0	0	0	0	315.941	0	0	0	0	0	0	0	0	0	0
Microbacterium sp. A18JL200	2782167	6.52214	0	0	0	0	0	43.6565	0	0	0	0	0	0	0	0	0	0	0	0	163.031	0	0	0	0	0	0	0	0	0	0	0	29.0242	0	0	0	0	0	0	0	0	0	0	0	0	0	0	0	0	0	0	0	0	0	0	0	0	0	0	0	0	36.9605	0	0	0	0.759123	0	0	0	0	0	0	0	0	0	0	0	0	0	15.121	0	0	0	0	0	0	0	0	1.59691	0	0	124.099	0	89.7901	0	0	0	0	0	0	0	0	0	0	0	0	0	0	0	0	0	0	0	0	0	0	0	0	0	0	249.981	0	0	0	0	0	0	0	0	0	0	0	0	0	0	0	0	0	0	0	0	380.158	0	0	0	0	0	0	0	0	0	26.7633	0	0	0	0	0	0	0	0	0	0	0	0	0	0	0	0	0	0	0	0	0	0	0	0	0	0	0	0
Staphylococcus lentus	42858	6.48454	0	0	0	0	0	0	0	0	0	0	0	0	461.151	180.174	0	0	0	0	0	0	0	0	0	0	0	0	0	0	90.5146	0	0	0	0	0	0	0	0	0	0	0	0	0	0	0	0	0	0	0	0	0	0	0	0	0	0	0	0	0	0	0	0	0	0	0	0	0	0	0	0	0	0	0	0	0	0	0	0	0	6.94339	0	0	0	0	0	0	0	0	0	0	0	0	0	0	0	0	0	0	0	0	0	0	0	0	0	0	0	0	0	0	0	0	0	161.937	0	0	0	0	0	0	0	0	0	0	0	0	0	0	0	0	0	0	0	0	0	0	0	122.501	131.027	0	0	0	0	0	0	0	0	0	0	0	0	0	0	0	0	0	0	0	0	0	0	0	0	0	0	0	0	0	0	0	0	0	0	0	0	0	0	0	0
Aminobacter sp. SR38	2774562	6.46529	0	0	0	0	0	0	0	0	0	0	0	0	0	0	0	0	0	0	0	144.344	0	0	0	0	0	0	0	0	0	0	0	0	0	0	0	0	0	0	0	0	0	0	0	0	0	0	0	0	0	161.053	0	0	0	0	32.8686	0	0	0	0	0	0	0	0	0	130.091	0	0	0	0	0	0	0	0	0	0	0	0	0	0	0	0	0	0	0	0	0	0	0	0	0	0	0	0	0	0	0	0	0	0	0	0	0	0	0	0	0	0	0	0	0	0	0	0	0	0	0	0	0	0	0	0	542.92	0	0	0	0	0	0	0	0	0	0	0	0	0	0	0	0	0	0	0	0	0	0	0	21.832	0	0	0	0	0	0	0	0	0	0	0	0	0	0	0	0	0	0	0	0	0	0	117.713	0	0	0	0	0	0	0	0	0
Lactobacillus brevis	1580	6.46075	0	0	0	0	0	0	0	0	123.322	0	0	0	0	0	0	0	42.4358	0	0	0	119.755	0	0	0	0	0	18.474	0	0	0	0	0	0	0	0	0	0	0	0	0	0	0	0	0	0	0	0	0	0	0	0	30.456	0	0	0	0	0	0	0	0	0	0	0	0	0	0	0	0	0	0	0	0	0	0	40.4145	0	0	0	0	0	0	0	0	0	0	0	0	0	257.935	0	0	0	0	0	0	0	0	0	0	0	0	6.10812	0	0	0	0	6.24893	0	0	0	0	0	0	0	0	0	0	0	0	0	0	0	0	0	0	0	0	0	0	0	0	0	0	0	0	0	0	0	0	86.8932	0	64.5168	22.2206	32.9189	26.1636	46.393	60.1061	52.1587	46.3007	56.5004	0	0	0	0	0	0	0	0	0	0	10.6931	0	0	0	0	0	0	0	0	0	0	0	0	0	0	0	0	0
Achromobacter ruhlandii	72557	6.44107	0	0	0	0	0	0	0	0	0	0	0	0	0	0	0	0	0	0	0	0	0	0	0	0	0	0	0	0	0	0	0	0	0	0	0	0	0	0	0	0	0	0	0	0	0	0	0	0	0	0	0	0	0	0	0	0	0	0	0	0	0	0	0	0	0	0	0	0	0	0	0	0	0	0	0	0	0	0	0	0	0	0	0	0	0	0	0	0	0	0	0	0	0	0	0	0	0	0	0	0	0	0	1067.82	0	0	0	0	0	0	0	0	0	0	0	0	0	0	0	0	0	0	0	0	0	0	0	0	0	0	0	0	0	0	0	0	0	0	0	0	0	0	0	0	0	0	0	0	0	0	0	0	0	0	0	0	0	0	0	0	0	0	78.6876	0	0	0	0	0	0	0	0	0	0	0	0	0	0	0	0
Corynebacterium ammoniagenes	1697	6.43466	0	0	0	0	0	0	0	0	0	0	0	0	0	0	0	0	0	0	0	0	0	0	0	0	0	0	0	0	0	0	0	0	0	0	0	0	0	0	0	0	33.4588	0	0	0	0	0	0	0	0	0	0	0	0	0	0	0	0	0	0	0	0	0	0	0	0	0	0	0	0	0	0	0	0	0	0	0	0	0	0	0	0	0	0	0	0	0	0	0	0	420.559	0	0	0	0	0	0	0	0	0	0	0	0	0	0	0	0	0	0	0	0	0	0	0	0	0	0	154.493	0	0	0	0	0	0	0	0	0	0	0	0	0	0	0	0	0	0	0	34.3003	285.878	0	0	0	0	7.99942	0	18.8959	0	0	0	0	0	0	0	0	0	0	0	0	0	47.6626	0	0	0	0	0	1.19032	0	0	8.22151	0	0	0	0	0	0.864158	0	131.847	0	0
Ruthenibacterium lactatiformans	1550024	6.43168	0	0	0	25.5747	0	0	0	0	0	0	0	0	0	0	0	0	0	0	0	0	0	0	0	0	0	0	0	0	0	0	0	0	0	0	0	13.1853	0	0	0	0	0	0	0	0	0	0	0	0	0	0	0	0	0	65.0261	0	516.631	235.367	166.175	0	0	0	0	0	0	0	19.7124	0.889533	12.4151	0	0	0	0	0	0	0	0	0	16.6331	0	0	0	0	0	0	0	0	0	0	0	0	0	0	0	0	0	0	0	0	0	0	0	0	0	0	0	0	0	0	0	0	0	0	0	0	0	37.0654	0	36.1647	0	0	0	0	0	0	0	0	0	0	0	0	0	0	0	0	0	0	0	0	0	0	0	0	0	0	0	0	0	0	0	0	0	0	0	0	0	0	0	0	0	0	0	0	0	0	0	0	0	0	0	0	0	0	0	0	0	0	0	0
Fusobacterium necrophorum	859	6.39823	0	0	0	0	0	0	0	0	485.066	14.8729	29.1763	284.939	34.702	18.3851	0	0	0	0	0	0	0	0	6.39977	0	0	0	0	0	0	0	0	0	0	0	0	0	0	0	0	0	0	0	0	0	0	0	0	0	0	0	0	0	0	0	0	0	0	3.02137	0	0	0	0	0	0	13.6595	0	0	0	0	0	0	0	0	0	0	0	0	0	0	0	0	0	0	0	0	0	0	0	0	89.6274	67.7315	0	0	0	0	0	0	0	15.2678	0	0	0	0	76.0365	0	0	0	0	0	0	0	0	0	0	0	0	0	0	0	0	0	0	0	0	0	0	0	0	0	0	0	0	0	0	0	0	0	0	0	0	0	0	0	0	0	0	0	0	0	0	0	0	0	0	0	0	0	0	0	0	0	0	0	0	0	0	0	0	0	0	0	0	0	0	0	0	0	0
Shewanella baltica	62322	6.39218	0	0	0	0	0	0	0	0	0	0	0	378.561	0	0	0	0	0	0	0	0	0	0	0	0	0	0	0	0	0	0	0	0	0	0	0	0	0	0	0	0	0	0	0	0	0	0	0	0	0	0	0	0	0	0	0	0	27.2193	0	0	0	0	0	0	0	0	0	7.11627	0	0	0	0	12.8872	0	0	0	24.6467	0	0	0	0	0	0	0	0	0	0	0	0	0	0	0	0	0	0	0	0	0	0	0	0	0	0	0	0	0	0	0	0	0	0	0	0	0	0	0	0	0	0	0	0	0	0	0	0	0	0	0	0	0	0	0	0	0	0	0	0	0	0	0	0	86.515	0	31.1088	0	9.08457	0	5.96798	17.8561	35.2767	50.553	0	0	0	0	0	0	0	0	0	0	42.1039	53.3852	3.33231	16.4739	51.779	38.7185	16.1632	116.276	0	0	17.3771	0	0	0	31.8155	0	63.5901	0
Capnocytophaga leadbetteri	327575	6.37383	0	0	0	0	0	0	0	0	0	0	0	0	0	0	0	0	0	0	0	0	0	0	89.5968	0	0	0	0	0	0	0	0	0	0	0	0	0	0	0	0	0	0	0	0	0	0	0	9.6324	0	0	0	0	0	0	0	0	0	0	0	0	7.04009	0	0	0	0	44.8814	25.5101	0	0	0	0	0	0	0	0	0	0	0	0	0	0	0	0	0	0	0	0	0	0	0	0	0	0	0	0	0	0	0	0	0	0	0	0	0	0	0	0	0	0	0	0	0	0	0	0	0	0	68.6636	678.089	0	0	0	0	0	0	0	71.7699	0	0	0	0	0	0	70.1884	0	0	0	0	0	0	0	0	0	0	0	22.8931	9.5515	0	0	13.2288	10.408	0	0	0	0	0	0	0	13.0893	0	0	0	0	0	0	0	0	0	0	0	0	0	0	0	0	0	0	0	0
Exiguobacterium sp. AT1b	360911	6.34085	41.4286	0	0	0	0	0	0	0	0	0	0	0	47.8116	0	0	0	0	0	0	0	102.502	0	0	0	0	0	0	50.7362	0	0	0	0	0	0	0	0	0	0	0	0	0	0	0	0	0	0	0	0.899523	0	4.60153	11.4767	0	5.84188	0	0	0	49.6352	0	0	0	0	0	0	0	7.155	3.47865	0	0	0	0	0	0	0	0	0	0	23.9161	0	0	0	0	0	0	0	0	7.01755	26.3491	0	0	0	0	0	0	0	0	0	0	0	0	56.1497	0	0	0	0	0	0.970132	0	0	0	0	0	0	0	0	12.3257	0	25.7489	0	0	0	0	0	0	0	0	0	0	0	0	0	0	0	0	0	0	0	0	0	0	0	0	0	13.3324	55.5774	35.6115	24.561	0	3.75919	24.2527	25.2765	0	0	0	0	0	0	6.58891	25.3059	0	8.04446	48.7871	65.6194	73.9167	33.9169	4.76129	37.5963	20.5714	25.839	0	0	0	0	0	117.309	0	0	0	0
Arthrospira platensis	118562	6.33734	11.8367	0	0	12.3137	0	0	0	0	0	0	0	0	0	0	0	0	0	0	0	0	0	0	0	0	0	0	0	2.49012	0	0	0	0	0	0	0	0.824084	0	3.63406	44.6686	236.776	0.916679	0	0	0.92779	0	0.580485	0.566612	0.449761	0	0	0	0	0	0	0	0	14.4102	0	2.11964	0	0	0	243.123	41.2457	2.60182	4.6382	27.5755	0	87.6847	219.569	0	0	0	0	0	0	0	0	0	0	0	0	0	0	0	0	0	0	0	0	0	0	0	0	0	0	0	0	0	0	0	0	13.9767	0	0	0	0	0	0	0	0	0	0	0	0	0	0	54.2471	0	0	0	0	0	0	0	0	0	0	0	0	0	0	0	0	0	0	0	0	0	0	0	0	0	0	0	1.3645	0	0	4.40959	92.1848	0	0	0.142197	0	0	0	0	0	0	0	0	0	0	0	0	0	0	0	2.76971	0	0	0	0	0	0	0	0	0
Acidovorax sp. RAC01	1842533	6.32088	0	0	0	17.0498	0	0	0	0	0	2.47882	13.73	0	0	0	0	0	0	0	0	0	0	0	0	0	0	0	0	0	0	0	0	0	0	0	555.422	0	0	0	0	0	0	0	0	0	0	0	0	0	0	0	0	0	0	0	0	0	0	0	89.0247	2.93337	0	0	8.06365	0	0	0	0	0	0	0	0	0	0	0	0	0	0	0	0	0	0	0	0	0	0	0	0	0	0	0	0	0	0	18.3939	0	20.4861	0	0	0	0	0	0	0	0	0	0	0	0	0	0	0	0	0	0	0	0	0	0	0	0	0	0	0	0	0	0	0	0	0	0	0	0	0	0	0	0	0	0	0	0	0	0	0	142.364	0	10.916	5.96798	18.326	6.61438	44.6056	0	0	0	0	78.1963	0	0	0	0	0	0	0	0	0	0	0	0	0	0	0	0	0	90.5442	0	0	0	0	0
Aureimonas altamirensis	370622	6.30788	5.91837	99.6568	24.2324	0	0	2.81655	0	0	0	0	0	0	0	0	0	0	0	0	0	0	0	0	12.7995	194.304	0	0	0	6.53657	0	0	0	0	0	0	0	0	0	0	0	0	0	0	0	0	0	0	11.3322	0	0	0	0	0	21.4202	202.303	0	0	0	0	0	0	0	89.7618	74.2202	0	0	0	0	0	0	0	0	4.7253	11.5474	6.23383	0	0	0	0.504033	4.62893	2.28409	0	0	0	0	84.095	0	0	0	0	0	0	0	0	0	0	0	0	0	0	0	0	0	0	0	0	0	0	0	0	0	0	0	0	32.6439	0	0	0	0	0	0	0	165.988	0	0	0	0	0	0	0	0	0	0	0	0	0	0	0	11.9116	0	0	0	0	0	0	0	4.0935	0	0	0	17.0988	0	0	0	0	0	26.5537	0	0	0	0	0	0	0	1.93811	1.78548	0	1.46938	0	0	0	0	0	0	0	0	0	0	0
Streptomyces nigra	1827580	6.28028	0	0	0	0	0	0	0	0	0	0	0	0	0	0	0	0	0	0	0	0	0	0	0	0	0	0	0	0	0	0	0	0	0	0	0	0	0	0	0	0	0	0	0	0	0	0	0	0	0	0	0	0	0	0	0	0	17.6125	0	0	0	0	0	0	0	0	0	0	0	0	0	0	0	0	0	0	0	0	0	73.1371	0	0	0	0	0	0	0	0	0	0	0	0	0	0	0	0	0	0	0	0	0	58.5453	0	0	0	0	0	0	0	0	0	0	0	0	0	0	0	0	0	0	0	0	0	0	0	0	0	0	0	0	0	0	0	0	0	0	937.738	0	0	0	0	0	0	0	0	0	0	0	0	0	0	0	0	0	0	0	0	0	0	0	0	0	0	0	0	0	0	30.857	0	0	0	0	0	0	0	0	0	0	0
Corynebacterium casei	160386	6.10373	0	0	0	28.8899	0	0	0	0	0	0	0	0	0	0	0	0	0	0	0	0	0	0	0	0	0	0	0	0	0	0	0	0	0	0	0	0	0	0	0	0	0	0	0	0	0	0	0	0	0	0	0	0	0	0	0	0	0	3.02137	0	0	0	0	0	0	0	0	3.55813	0	0	0	0	0	0	0	0	0	0	0	0	0	0	0	0	0	0	0	0	0	0	0	0	0	0	0	530.379	0	0	0	0	0	0	0	0	0	0	0	0	0	0	0	0	0	0	0	0	0	0	0	0	0	0	0	0	0	0	0	0	0	0	0	0	0	0	0	0	0	401.803	0	0	0	0	0	66.6618	0	0	0	0	0	0	0	0	0	3.69713	0	0	0	0	0	0	0	0	0	0	48.4527	0	0	0	0	0	0	0	0	0	0	0	0	0	0
Treponema sp. OMZ 804	120683	6.07238	0	0	0	0	90.1547	0	0	0	0	0	0	0	0	0	0	0	0	0	0	0	0	0	0	0	0	0	0	0	0	0	0	0	0	0	0	28.8429	0	0	0	0	0	0	0	0	0	0	15.2985	0	0	0	0	0	0	7.22512	0	0	0	0	103.862	28.747	38.6424	0	6.93647	0	0	0	0	0	0	0	0	0	0	0	0	0	0	12.0968	0	6.09092	0	0	0	0	0	0	4.79074	0	0	0	0	0	0	0	0	0	0	3.76155	0	0	0	0	0	0	495.219	25.2234	0	0	0	0	0	0	0	1.48381	0	0	0	54.2471	0	0	0	0	0	0	0	0	0	0	0	0	0	14.3466	0	0	0	0	117.601	0	0	0	0	0	0	0	0	6.8225	0	0	0	6.69083	0	0	0	0	0	0	0	0	9.22502	3.57531	0	0	0	0	0	0	0	0	0	0	0	0	0	0	0	0	0	0
Rothia amarae	169480	6.03962	5.91837	1.33469	2.34981	21.7858	0	19.7158	0	0	0	0	1.71625	0	0	0	0	0	0	314.982	6.52124	0	0	0	0	0	0	79.5424	6.158	15.5633	50.8152	33.0069	25.3962	0	0	0	0	0	0	21.8044	2.35098	0	21.542	28.0578	0	0	0	0.158314	0	0	0	0	0	0	0	0	0	0	0	0	0	0	0	27.3664	0	2.15085	0	2.3191	1.77907	3.72452	0	0	0	0	0	0	0	0	0	0	0	0	0	0	0	7.56292	0	0	0	2.72111	0	20.6832	0	0	0	0	0	0	0	0	0	0	0	0	5.5907	0	0	0	0	0	0	0	0	0	0	0	12.3257	30.6193	0	0	0	4.95624	0	0	0	0	0	27.083	0	0	0	0	13.3321	0	6.38077	0	0	0	0	0	0	0	0	0	0	13.6806	0	0	16.1988	0	0	10.408	9.92283	0	0	0	0	0	0	0	5.63751	0	20.0495	0	0	0	0	0	0	0	12.4637	83.0925	0	50.4162	22.8476	0	0	0	0	3.02033
Candida orthopsilosis	273371	6.0128	0	0	15.7144	0	0	0	0	0	485.066	61.9706	0	0	0	14.7081	0	42.3008	0	0	0	0	0	0	0	0	0	0	0	0	0	0	0	0	0	0	0	0	0	0	0	68.4431	0	0	0	0	0	0	0	0	0	0	0	0	0	0	0	0	0	0	0	0	0	0	0	0	0	0	54.2615	0	0	0	0	0	0	0	0	0	57.7971	10.5847	0	0	0	0	0	0	0	0	0	10.2042	0	0	0	0	0	0	0	0	0	0	0	0	0	0	0	0	0	19.8877	0	0	34.4035	0	0	0	0	0	0	0	0	0	0	0	0	0	0	0	0	0	0	0	0	0	0	0	0	0	0	0	0	0	143.448	0	0	0	0	0	0	0	0	0	0	0	0	0	0	0	0	0	0	0	0	0	0	0	0	0	41.6613	0	0	8.22151	0	0	0	0	0	0	1.60684	0	0	0
Chryseobacterium sp. NEB161	2724619	6.00112	0	10.6775	0	0	154.743	35.2069	0	18.0299	0	0	0	0	0	0	0	0	0	0	0	0	0	0	0	0	0	0	0	0	0	0	0	0	0	0	0	0	0	0	0	0	0	0	0	0	0	2.5858	0	0	0	8.62786	0	0	23.3675	158.953	0	0	0	0	0	0	14.5982	0	17.7747	0	14.31	0	0	11.1736	35.652	10.9364	0	0	0	0	0	0	0	0	0	0	0	0	0	37.8146	0	0	0	0	0	27.5776	0	0	0	3.24599	0	122.917	14.5249	0	0	0	0	0	0	0	25.5795	0	0	2.1494	16.1899	0	50.1124	9.91066	0	50.4497	0	0	0	0	0	0	0	0	0	0	0	0	0	0	0	0	0	0	0	0	0	0	0	0	0	0	10.8144	32.2584	0	4.7027	11.2649	0	45.1861	18.7959	0	13.3817	0	0	0	0	0	0	0	0	0	0	3.34158	0	0	3.87622	0	16.8341	2.93876	0	27.6971	0	0	0	0	0	0	0	0	0
Neisseria weaveri	28091	5.99974	0	0	0	23.2066	0	0	0	0	0	0	0	521.031	56.2943	22.0621	0	0	0	0	0	0	0	0	0	0	0	0	0	0	4.76392	0	0	0	0	0	0	0	0	0	0	0	0	0	0	3.4019	0	0	0	0	0	0	0	0	0	90.314	0	0	33.6238	0	0	34.0271	0	0	5.63588	0	94.3159	112.476	40.029	0	7.70855	0	0	0	0	0	0	0	0	0	0	0	0	0	0	0	0	0	0	0	0	0	0	0	0	0	0	0	0	0	0	0	0	0	0	0	0	0	0	0	0	0	0	0	0	0	0	0	0	0	0	0	0	0	0	0	0	0	0	0	0	0	0	0	0	0	0	0	0	0	0	0	0	0	0	0	0	12.2805	0	0	0	0	0	0	0	0	0	0	0	0	0	0	0	0	0	6.78338	0	0	0	0	0	0	0	0	0	0	0	0	0	0
Arthrobacter agilis	37921	5.98379	0	0	0	0	0	9.85792	0	0	0	0	0	0	0	0	11.1854	0	0	0	0	0	0	0	0	0	0	0	0	0	0	0	0	0	0	0	0	0	0	0	0	0	0	0	0	10.8242	0.0619197	0.211085	10.7656	0	0	0	0	0	0	0	0	0	4.8034	0	12.7178	0	0	0	0	0	13.0091	0	1.77907	3.72452	4.81784	2.52378	0	0	0	0	0	0	0	6.0484	0.462893	0	0	0	0	0	0	0	0	0	0	0	0	0	0	0	0	0	0	0	0	0	58.5453	18.3244	2.79535	0	0	0	0	0	0	18.7921	0	0	0	1.48381	0	12.8923	0	9.04118	755.377	19.8249	0	34.5809	0	0	0	0	0	0	0	0	0	0	0	0	0	0	0	0	0	0	0	0	0	0	0	0	0	2.34949	0	0	0	0	0	0	0	0	0	2.61785	0	0	5.34653	0	0	15.5049	0.595161	0	0	0	0	0	9.92977	0	0	4.32079	0	0	0	0
Brevundimonas sp. Bb-A	2560058	5.96432	0	0	0	0	0	0	0	0	0	0	0	0	0	0	0	0	0	84.5075	0	0	0	0	0	0	0	0	0	108.32	0	0	0	0	0	0	0	0	0	0	0	0	0	0	0	0	0	0	0	0	0	0	0	0	0	0	0	0	0	28.703	0	0	0	0	0	0	0	0	0	0	0	0	0	0	0	0	0	0	0	0	0	0	0	0	0	0	0	0	0	0	0	0	0	0	0	0	0	0	0	0	0	0	0	0	0	0	0	0	0	0	0	0	0	0	0	10.3867	0	0	0	0	16.3031	0	0	0	0	0	0	0	0	0	0	0	0	0	504.08	0	0	0	0	0	0	0	73.2974	0	0	0	0	12.2805	0	0	0	33.4542	0	0	0	0	0	0	0	26.1785	0	37.5408	0	0	0	0	0	0	0	0	0	0	0	0	0	0	9.96243	116.634	0	0
Treponema socranskii	53419	5.95971	0	0	0	7.57768	86.1179	0	0	0	0	0	0	0	0	0	0	0	0	0	0	0	0	0	0	0	0	16.3764	0	0	0	0	0	0	0	0	0	0	0	0	0	0	0	0	0	0	0	0	0	0	0	0	0	0	0	0	0	0	0	0	78.4266	12.3202	12.0221	0	0	0	0	0	0	0	0	0	0	0	0	0	0	0	0	0	0	27.4091	0	0	0	0	0	0	0	0	0	0	0	0	0	0	0	0	0	0	0	0	0	0	0	0	0	459.842	0	0	0	0	0	0	0	0	0	87.0232	17.1659	18.0824	5.43437	0	0	0	0	0	0	0	0	0	0	0	0	0	0	0	0	0	0	214.408	0	0	0	0	0	0	0	0	0	0	0	0	0	0	0	0	0	0	0	0.872618	0	0	0	0	0	0	0	0	0	0	0	0	0	0	0	0	0	17.7487	0	0
Leuconostoc carnosum	1252	5.89658	0	0	0	0	122.449	9.85792	7.24929	0	0	0	0	0	0	0	0	0	0	0	0	42.247	0	0	0	0	0	0	0	0	39.6994	0	0	0	38.7916	47.2328	0	0	0	0	11.7549	0	30.2504	0	0	12.6798	0.619197	1.68868	0	0	0	0	0	0	25.3148	10.8377	0	0	8.00567	22.6603	203.485	9.38679	0	6.8416	11.3585	2.02433	65.6959	61.4562	16.9011	0	18.3078	0	0	0	0	0	0	0	0	0	0	0	0	0	0	0	15.7678	0	11.1784	0	0	0	0	3.90392	63.6221	9.73796	0	6.82871	0	0	0	0	0	0	0	0	16.0298	0	0	0	0	13.0099	0	0	0	0	0	0	0	0	0	0	0	0	0	0	0	0	0	0	0	0	0	0	0	0	0	0	0	0	0	0	0	0	3.5553	0	0	0	0	0	6.61438	11.8948	0	0	0	0	39.8961	0	0	11.344	0	0	0	0	0	0	1.19032	0	0	8.22151	0	0	0	0	0	0	0	0	0	0
Planomicrobium glaciei	459472	5.89613	0	0	0	0	0	0	0	0	0	0	0	20.3528	0	0	0	1.08464	0	0	0	0	0	0	0	0	0	0	0	0	12.7038	0	0	0	0	0	0	0	0	0	0	0	0	0	0	0	1.30031	0	58.361	0	0	0	0	0	0	0	0	0	14.4102	0	0	0	0	0	0	0	134.644	57.9775	37.3604	12.4151	14.4535	26.079	0	0	0	0	0	0	0	20.6654	0	3.04546	4.44584	0	0	0	0	4.5884	0	0	0	6.89441	0	0	0	0	0	0	0	0	0	0	0	204.622	36.3395	18.6212	17.3941	0	0	1.81356	0	0	0	0	0	2.96763	0	6.44616	0	0	0	0	0	0	0	0	5.37613	0	0	0	0	0	0	0	0	0	0	0	34.3003	0	23.908	21.7233	0	0	4.44412	0	0	1.3645	18.7565	0.469898	0	0	0	0	0	0	0	0	0	31.4142	8.20001	35.7531	35.4208	0	0	46.5146	17.8548	0	0	0	0	0	0	0	35.9638	0	0	0	0	9.06098
Campylobacter rectus	203	5.82602	35.5102	0	6.7557	0	0	0	0	0	0	0	0	0	0	0	0	0	0	0	0	0	0	0	0	0	0	0	0	0	0	0	0	0	0	0	0	0	0	0	0	0	0	0	0	0	0	0	0	0	0	0	0	0	0	0	0	0	0	0	0	0	0	0	0	0	0	0	0.889533	0	0	0	0	0	0	0	0	0	0	1.00807	0	0	0	0	0	0	0	0	0	0	0	0	0	0	0	0	0	0	0	0	0	0	0	0	0	169.143	0	0	0	0	0	0	0	0	51.4087	0	0	0	480.645	180.824	0	0	0	0	0	0	8.96022	0	0	0	0	0	55.9949	0	25.5231	0	0	0	0	0	0	0	0	0	0	0	0	0	0	0	0	0	0	0	0	0	0	0	0	8.72618	7.17501	4.46914	0	0	0	0	0	0	0	0	0	0	0	0	0	0	0	0	0	0
Aliivibrio salmonicida	40269	5.81765	0	0	0	0	0	14.0827	0	0	0	0	0	0	0	0	0	0	0	0	0	0	0	0	0	0	0	0	0	0	0	0	0	0	0	0	0	0	0	0	0	0	0	0	0	0	0	0	0	0	0	0	0	0	0	0	0	0	0	30.2137	0	0	0	35.3027	0	2.27737	0	0	0	0	0	17.6664	0	0	0	0	0	0	0	0	0	0	0	0	0	0	0	0	0	0	0	0	0	15.6157	0	0	0	0	0	0	0	0	0	0	0	0	0	0	0	0	0	0	0	0	0	0	0	0	0	0	0	0	0	0	0	0	0	0	0	0	0	0	0	0	0	0	0	0	0	0	0	0	0	0	150.211	53.0123	37.065	43.664	0	9.39797	30.8671	40.145	0	0	0	0	0	0	0	0	0	0	19.3812	0	0	6.78338	4.76129	11.7839	0	0	16.6183	0	320.235	176.457	0	0	0	0	0	0
Lactobacillus amylovorus	1604	5.80947	0	0	0	0	0	0	0	0	0	0	0	0	0	0	0	0	0	0	0	0	0	0	0	0	0	0	0	0	0	0	0	0	0	0	0	0	0	0	0	0	357.505	26.5411	39.456	0	0	0	0	0	0	0	0	0	0	0	0	0	0	0	0	0.586674	0	0	0	0	0	0	0	0	0	216.204	0	0	0	0	0	0	0	0	2.31446	0	0	0	0	0	0	0	0	0	0	0	0	0	0	0	0	0	0	0	0	0	0	0	19.5674	0	0	0	13.7477	0	0	0	0	0	0	0	0	0	0	0	0	0	0	0	0	358.164	0	0	0	0	0	0	0	0	0	0	0	0	0	0	0	0	0	0	0	0	0	0	0	0	0	0	0	0	0	0	0	0	0	0	0	0	0	0	0	0	0	0	0	0	0	0	0	0	0	0	0	0	0	0
Streptococcus pseudoporcinus	361101	5.79105	44.3878	0	0	0	0	26.7572	0	0	0	0	0	0	2.31347	0	0	0	0	0	0	0	0	0	0	0	0	0	0	0	0	0	0	0	0	0	0	0	0	0	0	0	46.2923	9.85813	12.5766	0	1.05264	1.63591	0	0	0	0	0	0	0	0	0	0	0	0	0	0	0	0	0	0	0	22.0315	0	0	0	0	0	0	0	0	0	0	0	80.1413	0	0	0	0	0	0	0	0	0	0	0	0	0	0	0	0	0	0	0	0	0	0	0	0	0	145.866	0	164.437	0	4.23163	0	0	0	0	0	0	0	0	0	0	0	0	0	0	0	0	0	0	0	0	0	10.6948	42.6628	43.0399	70.1884	0	0	0	0	0	83.678	0	0	0	0	0	0	0	0	0	0	0	0	44.4829	0	0	0	0	0	0	0	17.8766	0	0	0	0	0	0	10.2857	0	15.2334	0	0	131.082	0	0	0	0	0	0
Lancefieldella parvula	1382	5.77275	0	0	0	33.626	65.934	0	0	0	0	0	0	0	0	0	0	0	0	0	0	0	0	0	0	0	0	0	0	0	0	0	0	0	0	0	0	4.9445	0	3.63406	0	11.0989	0	0	0	1.23705	0	0	0	0	0	0	0	0	0	0	0	14.1543	0	0	72.0676	22.2936	0	0	0.173412	0	3.90273	0	0	0	0	0	0	0	0	24.9353	0	0	27.9021	0	7.86918	52.5342	0.444584	19.9953	0	0	0	31.579	7.18612	26.5308	0	0	0	0	0	0	0	13.6574	0	0	0	0	0	0	0	212.592	0.68212	34.9247	0	0.201506	0	0	0	0	0	2.96763	0	74.1309	25.7489	9.04118	0	0	0	0	0	0	0	0	0	0	0	0	0	0	0	0	0	0	0	0	11.954	0	0	0	3.5553	1.28255	7.99442	5.458	37.513	29.1337	6.61438	10.408	0	0	0	0	0	0	0	0	4.10001	0	0	0	0	0	0	5.61138	0	0	0	0	59.5786	0	2.53862	0	0.321369	35.4973	0	0
Carnobacterium maltaromaticum	2751	5.77177	0	1.33469	0	0	0	0	15.9484	0	0	0	0	0	0	0	0	0	0	0	0	0	0	0	0	0	0	0	0	0	0	0	0	0	0	0	80.2822	51.0932	0	0	0	5.54944	0	0	11.3436	0	0.185759	0	0	0	0	0	0	0	0	0	0	0	0	6.04273	0	0	0	0	0	0	0	0	0	0	0	5.04756	0	0	0	0	0	0	45.8391	0	0	0	0	0	0	0	0	0	0	1.36056	0	0	0	0	0	0	0	0	0	0	0	0	0	0	0	0	0	0	0	0	2.3985	0	0	0	0	0	0	0	0	0	0	0	0	0	0	0	0	0	0	0	0	0	0	0	0	0	0	54.1245	0	0	0	0	209.078	0	31.1088	17.9558	70.1329	17.7385	35.3816	5.16888	17.6384	7.43426	29.7685	0	0	0	0	0	0	0	0	0	18.0445	11.1219	0	11.6287	8.33225	6.73366	30.857	77.5171	0	0	0	0	0	13.8265	29.8873	10.1421	45.043	42.2846
Thauera sp. MZ1T	85643	5.77118	0	0	0	0	0	0	0	0	0	0	13.73	0	0	0	0	0	0	0	0	0	0	0	0	0	0	0	0	0	0	0	0	27.8259	0	0	0	0	0	0	0	0	0	0	0	0	0	0	0	0	0	0	0	0	0	0	0	0	0	0	0	0	0	0	0	0	0	0	0	0	1.92714	0	0	0	0	0	0	0	605.873	195.061	110.169	0	0	0	0	0	0	0	0	0	0	0	0	0	44.7711	0	0	0	0	0	0	0	0	0	0	0	0	0	0	0	0	0	0	0	0	0	0	0	0	0	0	0	0	0	0	0	0	0	0	0	4.09028	0	0	0	0	0	0	0	0	23.8231	0	0	0	0	0	0	0	0	0	0	0	0	0	0	0	0	0	0	0	0	0	0	0	0	0	0	0	0	0	0	0	0	0	0	0	0	0	0	0	0
Tessaracoccus aquimaris	1332264	5.75774	23.6735	0	0	0	0	11.2662	0	0	0	0	0	0	0	0	0	0	0	0	0	0	0	0	0	0	0	0	0	0	41.2873	0	0	22.3964	0	0	13.1073	0	0	0	0	0	28.8754	0	0	0	1.23839	0	0	0	4.84973	0	0	0	11.6838	0	0	0	0	0	0	0	0	0	0	0	0	0	0.889533	0	0	0	0	0	0	0	0	0	0	0	0	0	0	9.75382	0	0	10.5119	0	0	0	0	34.4721	0	0	0	0	0	17.0718	26.9749	0	0	0	0	0	0	0	22.1689	0	0	0	0	66.4951	0	0	0	0	0	0	0	0	0	0	0	0	0	0	0	0	0	0	118.618	0	0	0	0	0	0	0	0	214.408	59.77	0	18.024	0	0	7.26781	0	0	29.8399	0	8.81918	0	0	37.5633	0	0	0	25.7727	0	0	0	16.0889	0	0	0	0	0	0	0	0	0	0	0	0	0	0	0	141.989	0	0
Sphingomonas sanxanigenens	397260	5.72401	0	0	0	0	0	0	0	0	0	0	0	0	0	0	0	0	0	0	0	0	0	0	0	0	0	0	0	1.24506	0	0	0	0	0	0	0	0	0	0	0	0	0	0	0	0	0	0.158314	0	0	0	0	0	0	0	0	0	0	24.017	0	0	0	0	0	0	0	0	0	0	0	0	0	0	0	0	0	111.14	0	0	0	0	0	0	0	0	0	0	0	0	0	0	0	0	0	0	0	0	0	0	0	0	0	0	531.406	117.405	0	0	0	0	0.268675	0	0	0	0	0	0	0	0	0	0	0	0	0	0	0	0	0	0	0	0	0	0	0	0	0	0	0	0	9.80008	0	59.77	108.617	0	0	0	0	0	0	0	42.2908	0	0	0	0	0	0	0	0	5.0684	0	7.68751	0	0	0	0	0	0	0	0	0	0	0	0	0	0	0	0	0	0	0
Rhizobium flavum	1335061	5.70987	0	0	26.5822	0	64.5884	0	0	0	57.5502	0	0	0	0	0	0	0	0	0	0	0	0	0	0	0	0	0	22.5793	0	3.17595	0	0	0	0	0	0	0	0	0	0	0	0	0	0	0	0	0	5.66612	0	0	4.02633	13.772	0	5.84188	0	0	0	0	0	6.35891	0	20.6093	0	0	0	2.60182	6.9573	0	0	20.2349	0	0	0	11.5474	0	0	0	0	0	0	0	0	0	0	0	94.6069	0	63.0781	0	0	0	0	0	0	0	0	0	0	0	0	0	0	0	0	0	0	0	1.87468	0	0	0	0	0	0	0	0	0	25.7489	0	0	0	0	0	0	0	12.5443	0	0	0	0	0	0	0	38.2846	65.4989	0	411.598	0	0	0	0	0	0	0	2.13759	0	5.458	0	0	2.20479	0	0	0	6.39888	0	0	0	0	2.61785	0	0	1.33663	4.44877	0	0	0	0	0	0	0	0	0	0	0	0	6.42737	0	0	0
Arthrobacter sp. YC-RL1	1652545	5.6985	5.91837	0	0	0	0	0	0	0	0	0	0	16.2822	0	1.22567	0	0	0	0	0	0	0	0	0	146.475	0	0	175.503	0	0	0	0	0	0	0	14.7457	0	0	0	0	0	0	0	0	0	0	0	0	0	0	0	0	0	0	0	0	0	0	0	0	54.5607	0	0	0	0	0	1.15955	12.4535	0	0	0	0	0	0	0	0	0	0	0	18.5157	0	0	0	0	0	0	0	0	0	0	0	0	0	0	0	0	0	0	18.8077	0	0	0	0	44.7256	0	0	0	13.1228	0.873194	2.69831	0	4.55567	22.299	254.473	31.1601	69.8456	0	0	0	0	0	0	0	0	0	0	0	0	0	0	0	0	0	0	0	0	0	0	0	0	0	26.4351	0	0	0	0	1.3645	0	0	0	0	0	0	0	0	0	0	0	0	0	0	0	0	0	10.6596	0	0	0	0	0	0	0	0	0	19.8756	46.5984	0	0	0
Bacteroides fragilis	817	5.67258	0	0	0	0	0	0	0	0	0	0	0	0	0	0	0	0	0	0	0	0	0	0	0	0	0	0	0	0	0	0	0	0	0	0	0	0	0	0	0	0	0	39.4325	0	0	0	0	0	0	0	0	0	0	0	0	0	0	0	0	0	0	0	0	0	0	0	0	0	0	106.956	0	0	0	0	0	0	0	63.7761	1.5121	0	0	0	0	0	0	0	0	0	0	0	0	0	0	0	0	0	0	0	0	0	0	0	0	0	0	0	0	0	0	0	0	0	0	0	20.7734	0	262.681	137.327	216.988	0	0	0	0	0	0	0	0	0	0	147.25	0	0	0	0	0	0	0	0	0	0	0	0	0	0	0	0	4.0935	0	8.92807	0	0	0	0	0	0	0	0	0	0	0	0	0	0	0	0	0	0	0	0	0	0	0	0	0	0	0	0	0	0
Variovorax paradoxus	34073	5.65747	0	0	0	0	0	35.2069	0	0	90.436	0	73.7988	0	0	0	0	0	0	0	0	0	0	0	0	0	0	0	0	0	0	0	0	0	0	0	0	0	0	0	0	0	0	0	0	0	0	0	0	0	0	0	0	0	0	86.7014	0	0	0	0	114.46	0	0	0	0	0	85.2096	85.8068	93.401	0	0	0	0	0	0	0	0	0	0	0	0	0	0	0	0	0	0	0	0	0	0	0	0	0	0	0	0	0	0	0	0	0	0	0	33.5442	0	0	0	0	0	0	0	0	0	0	0	0	0	0	0	54.3437	0	0	0	0	0	0	0	0	0	0	0	151.986	0	0	0	0	0	0	0	0	0	0	0	0	0	0	0	0	0	0	0	0	0	0	0	102.134	0	0	0	0	0	0	0	0	0	0	0	0	0	0	0	0	0	0	0	0	0	0	0
Psychrobacter sp. AntiMn-1	1720344	5.65319	0	0	0	0	0	0	0	0	0	0	0	0	34.702	0	0	0	0	0	0	0	0	0	0	0	0	0	0	0	0	0	0	0	0	0	0	0	0	0	0	0	0	0	0	0	0	0	0	0	0	0	0	0	0	0	0	0	0	0	6.35891	0	0	0	0	0	0	0	0	0	0	0	0	0	0	0	0	0	243.147	75.605	0	0	0	0	0	0	0	0	0	0	0	0	0	0	0	0	0	0	0	0	0	0	0	0	0	639.328	0	0	1.24979	0	0	0	0	0	0	0	0	0	0	0	0	0	0	0	0	0	0	0	0	0	0	0	0	0	0	0	0	0	0	0	0	0	0	0	0	0	0	0	0	0	0	0	0	0	0	0	0	0	0	0	0	0	0	0	0	0	0	0	5.87753	0	0	0	0	0	0	0	0	0	0	0
Pseudomonas chlororaphis	587753	5.65069	0	0	0	31.7315	0	0	0	0	0	0	0	0	0	0	0	0	0	330.347	0	0	0	0	0	0	0	0	0	0	0	115.157	0	0	0	0	0	0	0	0	0	0	0	0	0	0	0	0	0	0	0	0	0	0	0	0	0	0	0	0	0	0	0	0	107.515	18.3455	11.0577	0	0	0	0	0	0	0	0	0	0	0	0	0	0	0	0	0	0	0	0	0	0	0	0	0	0	0	0	0	0	0	0	26.3308	0	0	0	0	0	0	0	0	0	12.3591	0	0	0	0	0	0	0	0	0	0	0	0	0	0	0	0	0	0	0	0	0	0	0	0	0	58.6043	0	0	0	0	0	0	0	0	0	0	0	28.6545	0	0	0	0	0	0	0	0	0	0	0	0	32.8001	0	10.6931	24.1902	0	24.2264	8.33225	141.968	23.5101	0	0	0	0	0	0	0	0	0	0	0
Streptococcus sp. KS 6	2598457	5.65026	0	0	0	0	0	0	0	0	0	0	0	0	0	0	0	0	0	0	0	0	0	0	0	0	0	0	0	0	0	0	0	0	0	0	0	0	0	0	0	0	0	0	0	0	0	13.4567	0	0	0	0	0	0	0	0	0	0	0	0	453.602	14.6669	254.181	0	0	124.37	0	0	0	0	0	0	0	0	0	0	0	0	0	0	0	0	0	0	0	0	0	0	0	0	0	0	0	0	0	0	0	0	0	0	0	0	0	0	0	0	0	0	0	0	0	0	0	0	0	0	0	0	0	0	0	0	0	0	0	0	0	0	0	0	0	0	0	0	127.615	0	0	0	0	0	0	0	0	0	0	0	0	0	0	0	0	0	0	0	0	0	0	0	0	0	0	0	0	0	0	0	17.8548	0	0	0	0	0	0	0	0	0	0	0	0	0
Bacillus thermoamylovorans	35841	5.60405	0	0.889793	0.293726	7.57768	0	25.3489	0	0	0	0	0	0	0	0	0	0	0	0	0	0	0	0	0	0	0	0	0	0	0	0	0.604671	0	0	0	0	80.7602	0	0	0	0	0	0	1.233	9.89642	0.247679	0	0	0	0	0	0	0	0	0	0	0	0	0	0	0	0	0	15.4336	14.5499	0	57.9775	9.78487	0	0	0	0	0	0	0	0	203.659	0	0	0	0	0	0	0	0	0	0	0	0	0	62.0497	0	0	0	0	0	0	0	18.8077	0	0	0	0	0	0	0	0	0	0	0	0	0	0	0	0	0	14.5039	0	0	0	0	0	0	0	0	0	0	0	0	335.403	0	0	0	0	0	0	0	58.8005	0	0	0	0	0	27.5535	0	0	0	0	0	0	0.743426	0	51.4024	0	0	0	0	0	0	0	0	0	0	0	0	0	0	0	0	0	0	0	0	0	0	0	0	0	0
Brachybacterium ginsengisoli	1331682	5.56444	5.91837	0	0	0	0	0	0	0	0	0	0	52.9172	30.075	0	0	0	0	0	0	0	0	0	15.9994	0	91.4763	18.7159	0	0	0	0	4.83736	0	0	0	0	0	0	0	0	0	0	0	0	10.8242	3.52943	1.05543	0	0.14992	5.54255	10.3534	32.1348	0	0	61.4135	0	0	0	0	10.5982	0	0	0	0	0	26.0182	45.2225	32.0232	2.48301	0	0	0	0	0	0	0	0	0	0	0	0	0	0.325127	0	0	0	0	3.19383	0	0	0	0	0	0	0	0	0	0	0	0	0	79.4544	0	27.9535	21.7247	0	0	0	4.36597	0	0	0	24.7766	0	16.322	0	20.95	25.7489	63.2883	0	0	0	0	0	0	0	0	0	0	0	0	0	0	0	0	0	0	0	0	0	228.095	0	0	0	0	0	0	1.70514	0	0	1.48685	0	0	0	0	0	0	0	7.85356	0	0	0	0	0	1.93811	0	0	0	0	0	0	0	0	0	0	0	0	0	0
Citrobacter sp. LUTT5	2697370	5.55755	0	0	0	0	0	0	0	0	0	0	0	0	0	0	0	0	0	0	0	0	0	0	0	0	0	0	0	0	0	0	0	0	0	0	0	0	0	0	0	0	0	0	0	0	0	0	0	0	0	0	0	0	0	0	0	0	0	0	0	0	0	0	0	0	0	0	0	0	0	0	0	0	0	0	0	0	0	0	0	0	0	0	0	0	0	0	0	0	0	0	0	0	0	0	0	0	0	0	0	0	0	0	0	0	0	0	0	0	0	0	0	0	0	0	0	0	0	0	0	0	0	0	0	0	0	0	0	0	0	0	989.244	0	0	0	0	0	0	0	0	0	0	0	0	0	0	0	0	0	0	0	0	0	0	0	0	0	0	0	0	0	0	0	0	0	0	0	0	0	0	0	0	0	0	0	0	0	0	0
Capnocytophaga canimorsus	28188	5.55394	0	0	2.34981	0	0	0	0	0	0	0	0	0	0	0	0	0	0	0	0	31.6852	0	0	0	0	0	0	0	0	12.7038	0	0	0	0	0	0	0	0	0	0	0	0	0	30.3318	0	0	0	0	0	0	0	0	0	0	32.513	0	0	0	0	220.442	0	0	0	8.06365	0	22.1155	11.5955	63.1569	28.5547	0	0	0	0	0	0	0	0	0	0	0	0	0	0	0	0	0	0	0	0	0	0	0	0	0	0	0	0	0	0	26.7186	0	0	0	36.3395	0	0	57.7228	0	0	0	0	0	0	0	0	0	0	0	0	152.162	0	0	0	0	215.952	0	1.80553	0	0	0	0	0	0	0	0	0	0	0	0	0	0	0	16.1292	0	0	0	0	0	0	0	0	0	7.90807	0.995381	0	0	0	0	0	0	0	9.35643	0	0	0	0	0	0	0	0	0	0	0	0	0	0	0	0	0
Mycobacterium gallinarum	39689	5.52708	0	0	0	0	0	0	0	0	0	0	0	0	0	0	0	0	0	0	0	0	0	0	0	0	0	0	0	0	0	0	0	0	0	0	0	0	0	0	0	0	0	64.457	0	0	0	0	0	0	0	0	0	0	5.84188	0	0	0	0	0	0	0	0	0	0	0	0	0	64.0464	0	0	0	0	0	0	0	0	0	0	0	0	0	0	0	0	0	0	0	0	0	0	0	0	0	0	0	0	0	0	0	0	0	62.7271	177.135	0	0	0	0	0	0	0	0	0	0	0	0	0	0	188.825	0	0	0	0	0	0	0	0	0	0	0	0	0	0	0	165.9	0	0	0	0	0	203.218	0	0	0	0	0	0	0	0	0	0	5.20398	0	0	12.7978	0	0	0	0	0	0	0	0	0	0	0	0	33.6683	0	0	0	0	0	0	0	0	0	0	0	0
Phytobacter ursingii	1972431	5.47451	0	0	0	0	0	0	0	0	0	0	0	0	0	0	0	0	0	0	0	0	0	0	0	0	0	0	0	0	0	0	0	0	0	0	0	0	0	0	211.588	0	0	0	0	0	0	0	0	0	0	0	0	0	0	0	0	0	0	0	0	0	0	0	0	0	0	0	0	302.928	0	0	0	0	0	0	0	0	0	0	0	0	0	0	0	0	0	0	0	0	0	0	0	0	0	0	0	0	0	0	0	0	0	0	0	0	0	0	0	0	0	0	0	0	0	0	0	122.477	223.157	0	0	0	0	0	0	0	0	0	0	0	0	0	0	0	0	0	0	0	0	0	0	0	0	0	0	0	0	0	0	0	0	0	0	0	0	0	0	0	0	114.313	0	0	0	0	0	0	0	0	0	0	0	0	0	0	0	0	0	0	0	0
Deinococcus wulumuqiensis	980427	5.43984	0	0	24.0855	49.7285	0	8.44965	0	90.1493	8.22145	6.19706	0	0	0	0	0	8.67708	0	0	19.5637	14.0823	0	0	0	0	0	18.7159	0	0	7.93987	0	0	0	0	0	0	0	0	0	0	44.3955	0	0	0	0	0	0.211085	0	0	0	0	0	0	0	7.22512	0	0	0	0	0	0	0	0	0	0	0	0	0	1.24151	0	0	0	0	0	0	0	0	0	0	40.7346	0	0	7.47793	0	0	0	0	0	1.36056	0	0	0	0	50.662	0	0	0	0	0	7.63388	0	0	0	47.5209	0	0	0	2.49957	1.41054	0	31.802	0	0	0	0	0	0	0	0	0	0	0	0	0	0	0	0	0	0	0	0	0	0	0	168.918	66.7744	0	0	0	0	32.585	0	0	1.77765	0	0	30.019	16.6251	24.9046	28.6623	0	0	0	0	0	0	0	0	3.49047	0	4.46914	0	0	0	0	0	4.48911	7.34691	12.9195	0	0	0	0	2.53862	33.2701	0	0	26.4959	3.02033
Altererythrobacter sp. TH136	2067415	5.41049	0	0	0	0	0	0	0	0	0	0	0	0	0	0	0	0	0	0	0	0	0	0	6.39977	0	180.288	0	0	0	0	0	0	5.42944	0	0	0	0	0	0	0	0	0	0	0	0	0	0	6.79934	0.899523	9.69946	4.60153	11.4767	0	0	0	0	0	0	0	0	0	0	0	0	0	16.9118	0	28.4651	0	89.6119	0	0	23.1969	0	0	0	0	0	0	0	0	0	0	0	37.8146	0	0	0	0	0	6.89441	0	0	0	0	0	0	0	0	0	0	0	0	0	0	0	0	13.1228	5.97802	0	0	0	22.299	0	0	0	0	0	0	0	0	0	0	397.305	0	0	0	0	0	0	0	0	0	0	0	0	0	0	0	0	0	0	0	0	0	0	0	0	0	0	0	0	0	0	0	0	0	19.7667	5.23571	0	55.4174	0	0	0	0	0	11.2228	0	0	0	0	0	0	4.23104	0	0	0	0	0
Novosphingobium resinovorum	158500	5.38624	0	0	0	0	0	0	0	0	0	0	0	0	0	0	0	0	0	0	0	0	0	0	0	0	0	0	0	25.2125	0	0	0	0	0	0	0	0	0	0	0	0	0	0	0	0	0	0	0	0	0	0	0	0	0	0	0	0	0	0	0	0	0	0	0	0	9.10637	0	0	0	0	0	0	0	0	0	0	0	0	0	0	0	0	0	0	0	0	0	0	0	0	0	0	0	0	0	0	0	0	0	0	0	75.2725	397.028	75.4744	0	0	0	0	0	0	30.3565	0	0	38.5565	0	82.1713	0	0	0	0	0	0	0	0	0	0	0	0	0	0	0	0	0	0	0	0	0	0	0	23.908	0	0	0	0	0	0	0	0	0	0	0	0	0	0	0	0	0	0	0	0	0	0	0	0	0	0	0	0	0	0	0	0	201.665	0	0	0	0	0	0
Corynebacterium flavescens	28028	5.35775	0	0	0	4.73605	0	0	0	0	0	0	37.7575	0	0	0	0	3.25391	0	0	0	73.9322	0	0	0	0	0.888119	0	0	0	0	0	0	0	0	0	29.4914	9.889	0	0	14.1059	0	40.7922	15.5455	50.7996	0	0.433438	0	0	0	0	0	0	0	0	0	0	0	0	0	0	0	0	0	0	0	0	47.5416	3.55813	0	10.5993	0	0	3.86616	2.94828	0	8.0829	0	0	0	0.462893	0	3.77897	0.162564	0	0	0	0	0	3.40139	0	0	0	0	0	0	0	0	0	0	0	0	0	0	0	0	7.84438	0	14.3725	0	0	0	0	0	0	0	0	56.4039	0	18.0824	0	0	0	0	0	0	0	0	0	0	167.702	0	0	7.17332	0	0	0	0	0	0	0	0	4.80639	0	0	0	0	0	0	0	0	0	0	0	0	0	0	6.24794	0	0	0	0	203.168	0	0	0	0	10.6616	0	0	0	0	0	15.1249	0	0	0	76.0657	0	0
Bifidobacterium dentium	1689	5.33014	0	0	0	0	0	0	1.44986	0	0	0	0	0	0	0	0	0	0	0	0	0	0	0	0	0	0	0	0	0	0	0	0	0	20.1716	0	0	0	0	0	0	0	0	0	0	0	0	0	0	0	0	0	0	0	85.681	177.015	455.104	0	0	0	0	0	0	0	0	0	0	0	0	0	0	0	0	0	0	0	0	0	0	0	0	0	0	0	0	0	0	0	0	0	0	0	0	0	0	0	0	0	0	0	0	0	0	0	0	97.7613	78.7849	24.7384	0	0	0	0	0	0	0	0	0	8.05771	0	0	0	0	0	0	0	0	0	0	0	0	0	0	0	0	0	0	0	0	0	0	0	0	0	0	0	0	0	0	0	0	0	0	0	0	0	0	0	0	0	0	0	0	0	0	0	0	0	0	0	0	0	0	0	0	0	0	0	0	0	0
Methylobacterium mesophilicum	39956	5.31971	0	0	0	0	0	0	21.7479	0	16.4429	71.8859	56.6363	0	0	0	0	1.08464	0	0	0	0	0	0	0	0	0	0	0	0	0	0	0	0.67868	0	0	0	0	4.43851	0	0	0	0	0	0	0	0	3.21905	0	0	0	0	0	0	0	0	0	0	20.8148	45.3205	0	0	0	0	0	0	0	0	5.3372	0	0	0	0	0	0	0	0	0	0	0	0	0	0	0	0	0	0	0	0	0	0	0	0	0	0	0	0	0	0	0	0	0	0	0	0	0	0	0	1.24979	16.5235	0	0	0	0	0	7.41907	0	0	0	0	0	0	0	0	0	0	0	0	0	0	0	0	0	0	0	0	0	0	0	0	0	0	0	0	3.5553	0	8.72119	15.0095	2.98399	0	15.4336	28.9936	0	0	0	31.4269	0	0	0	0	18.45	0	27.401	2.22438	0	7.75243	2.9758	16.8341	2.93876	39.9331	18.0031	18.8134	34.7542	0	0.846208	0	53.6686	55.7815	267.609	0
Streptococcus sp. HSISS2	1316411	5.3176	0	0	0	0	0	0	0	0	0	0	0	0	0	0	0	0	0	0	0	0	0	0	0	0	0	0	0	0	0	0	0	0	0	0	34.4067	0	0	0	0	0	0	0	0	0	0	0	0	0	0	0	0	0	0	0	0	0	0	0	0	0	0	0	0	0	0	0	0	141.532	0	0	0	0	0	0	0	0	0	0	0	0	0	0	0	0	0	0	77.4504	7.48305	0	0	0	0	0	0	0	0	0	0	0	0	0	0	0	0	0	0	0	0	0	0	0	0	0	0	0	0	0	0	0	0	0	0	0	0	0	0	0	0	0	0	0	0	0	0	0	0	0	0	0	0	0	0	0	0	0	0	0	0	0	0	0	0	0	0	0	0	0	0	0	0	0	0	0	0	0	0	0	0	0	0	0	685.66	0	0	0	0	0	0
Flavonifractor plautii	292800	5.31412	0	0	0	0	0	0	0	0	0	0	0	0	0	0	0	0	34.4791	0	0	0	0	0	0	0	0	0	0	0	0	0	0	1.35736	0	0	0	0	0	0	0	0	0	0	0	0	0	0.527714	0	0	0	0	4.59068	0	5.84188	0	0	191.083	41.6295	74.0235	0	0	0	0	0	0	37.0759	88.1259	28.4651	0	0	0	0	0	0	0	0	0	57.7971	43.3468	71.2855	0	0	0	0	0	0	0	0	0	0	0	0	0	0	0	235.724	0	0	0	0	0	0	0	0	0	0	0	0	0	0	0	0	0	0	0	0	22.5616	0	0	0	0	0	0	0	0	0	0	0	0	0	0	5.33285	0	0	0	0	0	0	0	0	0	0	0	2.66647	0	0	0	0	0	0	0	0	0	0	0	0	0	0	0	0	0	0	0	0	0	0	0	0	0	0	0	0	0	0	0	0	0	0	0
Torulaspora delbrueckii	4950	5.29071	0	0	0	0	0	514.02	0	0	0	0	0	0	0	0	0	0	0	0	0	0	0	0	0	0	0	0	0	0	0	0	0	0	0	0	0	0	0	0	0	0	0	0	0	0	0	0	0	0	0	0	0	0	0	0	0	0	0	0	0	0	0	18.8828	1.30059	0	0	0	53.372	0	0	354.17	0	0	0	0	0	0	0	0	0	0	0	0	0	0	0	0	0	0	0	0	0	0	0	0	0	0	0	0	0	0	0	0	0	0	0	0	0	0	0	0	0	0	0	0	0	0	0	0	0	0	0	0	0	0	0	0	0	0	0	0	0	0	0	0	0	0	0	0	0	0	0	0	0	0	0	0	0	0	0	0	0	0	0	0	0	0	0	0	0	0	0	0	0	0	0	0	0	0	0	0	0	0	0	0	0	0	0	0
Tessaracoccus flavus	1610493	5.21199	0	0	0	0	0	0	0	37.6988	0	0	0	0	0	0	0	0	0	0	0	0	0	0	0	0	0	0	0	0	6.3519	0	8.46539	0	0	0	0	0	0	0	0	0	0	0	0	0	0	0	19.2648	0	0	31.6355	13.772	0	25.3148	21.6754	35.397	0	0	0	0	0	0	0	0	0	0	0	0	0	0	0	0	0	0	0	0	0	0	0	0.925786	0	0	0	0	0	0	0	0	0	0	0	0	0	0	0	0	0	0	26.3308	7.63388	0	0	0	8.38605	0	1.7053	0	0	0	0	34.6931	25.0562	0	0	0	0	0	0	0	0	0	0	0	0	0	0	0	0	0	0	0	0	0	51.0461	0	0	0	44.1004	285.878	35.862	43.4466	0	0	0	0	17.079	0	0	0	0	0	0	0	0	0	25.5335	0	15.712	47.994	28.1876	17.8766	0	0	0	6.78338	0	3.92797	0	0	0	0	0	0	0	0	0	0	0	0
Treponema sp. OMZ 838	1539298	5.20086	0	0	0	0	0	0	0	0	0	0	0	0	0	0	0	0	0	0	0	0	0	0	0	0	0	0	0	0	0	0	0	0	0	0	0	0	0	0	0	0	0	0	0	0	0	0	0	0	0	0	0	0	0	0	0	0	0	0	0	0	0	0	0	0	0	0	0	0	0	0	0	0	0	0	0	0	0	0	0	0	0	0	0	0	0	0	0	0	0	0	0	0	0	0	0	0	0	0	0	0	0	0	0	0	0	0	0	0	0	0	0	0	0	0	0	191.773	231.74	198.906	0	0	0	0	0	0	0	0	0	0	0	0	15.9985	118.36	165.9	0	0	0	0	0	0	0	0	0	0	0	0	0	0	0	0	0	0	0	0	0	0	0	0	0	3.07501	0	0	0	0	0	0	0	0	0	0	0	0	0	0	0	0	0	0	0
Miniimonas sp. S16	2171623	5.1916	8.87755	105.885	0	0	0	0	0	0	0	0	0	0	0	1.22567	0	18.4388	7.95672	0	0	49.2881	0	0	0	0	0	0	7.18433	0	0	0	0	0	0	0	13.1073	9.889	0	0	0	0	13.7502	0	0.4932	0	0	0	0	0.299841	0	0	0	0	0	61.4135	0	0	0	31.7244	0	11.7335	0	0	0	0	0	0	0	0	0	0	0	11.5985	0	0	0	0	0	1.5121	0	0	0	0	0	0	0	0	0	0	0	0	0	0	0	0	0	0	0	0	11.4508	0	0	0	0	0	0	0	0	0	0	0	22.7784	22.299	0	0	0	0	0	0	0	0	73.2536	0	0	0	91.3942	0	0	0	0	0	0	0	0	0	0	0	0	35.7347	0	0	0	0	0	0	6.54089	0	64.3689	0	0	17.0988	0	0	0	0	0	0	0	0	10.25	0	19.3812	0	96.334	0	7.73709	0	0	3.5235	0	0	0	0	87.5825	0	0	0	0	0
Campylobacter gracilis	824	5.16617	0	0	23.7918	4.26245	36.331	19.7158	0	0	0	0	1.71625	0	0	0	0	0	0	0	0	0	0	0	0	0	0	0	0	0	0	0	0	0	0	0	0	0	0	0	0	0	0	0	0	0	0	0	7.93256	0	0	0	0	0	0	0	0	0	0	0	169.571	17.6002	7.72848	4.92595	0	0	0	0	0	0	0	0	0	0	0	0	0	0	0	0	0	32.7387	8.22481	0.975382	0	0	0	0	0	0	0	0	0	0	0	0	0	0	0	0	0	0	0	0	0	121.038	0	0	0	0	0	0	0	0	0	0	0	59.627	77.2466	99.453	0	0	0	0	0	0	0	4.06245	0	0	0	0	7.99927	0	0	34.4731	0	0	0	142.939	35.862	0	0	0	0	0	0	1.3645	0	0	0	0	0	0	0	0	0	0	0	0	0	0	0	0	0	0	0	0	0	0	0	0	0	0	0	0	0	0	0	0
Gordonia sp. 135	2676309	5.14009	0	0	0	0	0	0	0	0	0	0	0	0	0	0	0	0	0	0	0	0	0	0	0	0	0	0	0	0	0	0	0	0	0	0	0	0	0	0	0	0	0	0	0	0	0	0	0	0	0	0	0	0	0	0	0	0	0	0	0	0	0	0	0	0	0	0	0	0	0	0	0	0	0	0	0	0	0	0	0	0	0	209.545	0	0	0	0	0	0	0	0	0	0	0	0	0	0	0	0	0	0	0	0	0	0	0	0	0	0	0	0	0	0	0	0	0	0	0	0	0	0	0	0	0	0	0	0	0	0	0	0	0	0	0	0	0	0	0	190.585	478.16	0	0	0	0	0	0	0	0	0	0	0	0	0	0	0	0	0	0	0	0	36.647	0	0	0	0	0	0	0	0	0	0	0	0	0	0	0	0	0	0
Bradyrhizobium sp.	376	5.13011	0	0	0	0	0	0	0	0	0	0	0	0	0	0	0	0	0	0	0	0	0	0	0	0	0	0	0	0	0	0	0	0	0	0	0	0	0	0	0	0	0	0	0	0	0	0	0	0	0	0	0	0	0	0	0	0	0	0	0	0	0	0	0	0	0	0	0	0	0	0	0	0	0	0	0	0	0	0	0	0	0	0	0	0	0	0	0	0	0	0	0	0	0	0	0	0	0	0	0	0	0	0	0	0	0	0	0	0	0	0	0	0	0	0	0	0	0	913.159	0	0	0	0	0	0	0	0	0	0	0	0	0	0	0	0	0	0	0	0	0	0	0	0	0	0	0	0	0	0	0	0	0	0	0	0	0	0	0	0	0	0	0	0	0	0	0	0	0	0	0	0	0	0	0	0	0	0	0	0
Streptomyces sp. SYP-A7193	2662065	5.12631	0	0	0	0	0	0	0	0	0	0	0	0	0	0	0	0	0	0	0	0	0	0	0	0	0	0	0	0	0	0	0	0	0	0	0	0	0	0	0	0	0	0	0	0	0	0	0	0	0	0	0	0	0	0	0	0	0	0	0	0	0	0	0	0	0	0	0	0	0	0	0	0	0	0	0	0	0	0	0	0	0	0	0	0	0	0	0	0	0	0	0	0	0	0	0	0	0	0	0	0	0	0	0	0	0	0	0	16.7922	0	0	0	0	0	0	0	0	0	0	0	0	0	0	0	0	0	0	0	0	0	0	0	0	0	0	0	0	0	0	0	0	0	467.747	0	0	0	0	0	0	0	0	0	0	0	0	0	0	0	64.5737	0	0	0	0	0	0	0	0	0	0	0	0	0	0	0	0	0	58.317	0	305.053
Sphingobium sp. RAC03	1843368	5.10229	0	0	0	0.94721	0	0	0	0	0	0	0	0	0	0	0	6.50781	0	0	0	0	0	0	0	0	0	23.3948	0	0	0	1.46697	0	0	0	0	0	0	0	0	0	0	0	0	0	2.47411	0	0	0	0	0	0	0	0	0	0	0	0	11.2079	0	0	80.9611	0	0	0	0	11.7082	49.8607	14.2325	0	0	0	0	0	49.1379	0	0	0	0	0	0	0	0	0	0	0	0	0	0	0	0	0	0	0	0	98.4616	0	0	0	0	0	0	0	0	0	9.3106	0	0	0	0.940363	0	0	0	0	7.71131	7.41907	0	0	0	0	35.3234	0	0	0	0	0	0	0	0	0	0	0	31.9971	0	440.273	0	0	0	0	0	23.908	0	0	0	0	0	0	0	0	0	0	0	0	0	0	0	0	0	0	0	0	0	0	0	0	0	0	0	0	0	0	0	0	0	0	0	0.964106	0	0	0
Acidovorax sp. JMULE5	2518343	5.08046	0	0	0	0	0	0	13.0487	0	0	0	0	0	0	0	7.45691	2.16927	0	0	0	0	0	0	0	0	0	0	0	0	0	0	0	0	0	0	3.27682	0	0	0	0	129.487	0	0	0	0	0	0.422171	0	0	0	0	0	0	0	0	0	0	0	22.6603	0	42.8272	0	0	9.97118	0	0	0	0	19.8641	44.3241	0	0	0	0	0	0	0	0	2.52017	0	0	0	0	7.2167	0	0	0	0	0	0	0	0	0	235.637	0	0	0	0	0	0	0	0	0	0	0	0	0	0	0	0	0	0	0	5.14087	8.90288	90.3884	0	0	0	0	0	0	0	0	0	0	39.2703	0	0	155.431	0	0	0	0	0	0	28.9503	0	11.9116	11.954	0	0	0	0	3.42015	0	0	0	0	0	0	0	0	0	0	0	0	0	0	0	0	0	0	0	0	0	3.36683	0	0	0	4.70335	0	0	0	0	0	0	0	0
Acinetobacter wuhouensis	1879050	5.06681	0	0	0	0	0	0	0	0	0	0	0	0	0	0	0	0	0	0	0	0	0	0	0	0	0	0	0	0	0	0	4.83736	0	0	0	0	0	0	0	0	0	0	0	0	0	0	0	0	0	0	0	0	0	0	0	0	0	0	0	0	0	0	0	0	0	0	30.1483	0	0	0	0	0	0	0	0	0	0	0	0	0	0	0	0	0	0	0	0	0	209.526	0	48.2609	86.2037	0	0	0	0	0	0	0	0	0	0	0	0	0	0	0	0	0	0	0	0	0	0	0	0	0	0	0	0	0	0	0	0	0	0	0	0	0	0	0	0	0	0	0	0	0	0	0	0	0	0	0	19.5541	2.99263	0	13.645	24.7245	15.5066	0	28.9936	0	0	0	0	0	0	0	0	33.3126	0	39.4307	50.3267	56.0434	8.72149	44.6371	1.12228	32.3264	91.6111	27.6971	0	32.2718	0	0	0	0	0	0	0
Microbacterium sp. LKL04	912630	5.03371	0	0	0	0	0	0	175.433	0	0	0	0	0	0	22.0621	0	0	0	0	0	0	0	0	0	0	0	0	0	0	0	0	0	8.14416	0	0	0	0	0	0	0	0	9.62513	0	0	0	0	0	3.96628	0	0.923759	0	20.6581	3.65473	3.89459	0	0	0	0	0	0	0	0	0	0	0	0	0	0	0	0	0	0	0	0	0	0	0	0	0	0	0	0	0	0	0	0	8.36707	0	0	0	0	0	0	0	0	0	0	0	0	0	0	0	0	0	0	0	0	4.37425	0	0	0	0	0	0	0	0	0	34.3318	0	0	0	0	0	0	0	150.532	0	0	0	0	0	0	0	172.281	0	0	0	98.0008	71.4694	0	86.8932	0	0	0	0	0	5.458	0	0	0	0	0	0	0	0	0	0	0	0	0	0	0	0	0	5.81433	10.1177	0	0	0	0	0	0	0	0	0	0	0	0	0
Curtobacterium sp. Csp2	2495430	5.02685	0	0	0	0	0	0	0	0	0	0	0	0	0	0	0	0	0	0	0	0	0	0	0	0	0	149.727	515.219	138.513	0	0	0	0	0	0	0	0	0	0	0	0	0	0	0	0	0	0	0	0	0	0	0	0	0	0	0	0	0	0	0	0	0	0	0	0	0	0	0	0	0	0	0	0	0	0	0	0	0	0	0	0	0	0	0	0	0	0	0	0	0	0	0	0	0	0	0	0	0	0	0	0	0	0	0	0	0	0	0	0	0	0	0	0	0	0	0	0	0	0	0	0	0	0	0	0	0	0	0	0	0	0	0	0	0	0	0	0	0	0	0	0	91.3213	0	0	0	0	0	0	0	0	0	0	0	0	0	0	0	0	0	0	0	0	0	0	0	0	0	0	0	0	0	0	0	0	0	0	0	0	0
Pseudomonas viridiflava	33069	5.01998	0	0	0	0	0	0	0	0	0	0	0	0	0	0	0	0	0	0	0	0	0	0	0	0	0	0	0	0	1.58797	0	0	51.5797	0	44.4544	37.6835	0	0	14.5363	0	0	0.916679	0	0	0	0	0	1.13322	0	0	28.1843	0	0	56.4715	382.931	164.343	0	0	0	4.23927	0	0	0	0	0	0	0	0	0	0	0	0	0	0	0	0	0	0	53.9315	0	0	0	0	0	0	0	0	0	0	0	0	0	0	0	0	0	0	16.5999	0	0	0	0	0	0	0	0	0	0	0	0	0	0	0	0	0	0	0	0	0	0	0	0	0	0	0	0	0	0	0	0	0	0	0	0	0	0	0	0	0	0	0	0	0	0	8.55037	0	0	0	15.0367	0	10.408	0	0	0	0	0	0	0	0	0	0	0	0	0	0.969054	0	0	0	0	0	0	0	0	0	0	0	0	0	0
Sphingopyxis sp. FD7	1914525	5.01717	0	0	78.5718	0	0	4.22482	0	0	0	0	0	0	0	0	0	0	0	0	0	0	0	0	0	0	0	0	0	0	38.1114	0	0	0	0	0	0	32.9633	0	0	0	18.4981	0	0	17.5086	4.32969	0	0	0	0	0	0	0	0	0	0	0	0	0	0	0	0	0	0	0	0	0	4.6382	0	18.6226	0	15.1427	0	0	0	0	0	0	0	0	0	0	0	0	0	0	0	0	0	0	30.3453	0	0	11.7118	0	0	0	0	0	0	0	0	0	0	0	0	0	0	0	2.75392	0	0	20.5005	0	0	0	69.8456	0	0	0	0	0	0	0	0	0	5.37613	314.614	0	0	0	0	0	0	0	0	0	0	0	0	11.954	0	0	0	0	0	0	0	0	0	2.20479	0	0	14.8276	0	0	0	0	0	11.344	0	0	0	29.1951	116.328	13.5668	0	0	5.87753	0	0	0	0	0	0	0	0	0	0	0
Microbacterium oleivorans	273677	4.99739	14.7959	0	0	0	0	0	0	0	0	0	0	0	0	0	0	0	0	0	0	0	0	0	0	0	0	0	0	0	0	0	0	26.4685	0	112.525	0	0	0	0	0	0	0	0	0	0	0	0	0	0.599682	3.23315	0	2.29534	0	0	0	0	0	0	0	0	0	0	0	0	0	20.8146	55.6584	61.3778	0	0	0	0	54.1262	0	0	0	0	0	0	0	0	0	0	0	0	0	0	0	0	106.209	62.0497	0	0	0	0	0	0	0	0	0	0	0	0	100.633	0	0	0	0	1.20904	0	0	0	0	0	0	0	0	0	0	0	0	0	0	0	0	0	0	0	0	0	0	0	0	0	0	0	0	0	142.939	0	0	0	0	0	0	0	0	0	0	0	5.94741	0	0	0	0	0	0	0	35.7773	41.0001	20.5581	0	0	0	21.3192	0	0	0	0	0	0	0	0	0	0	0	0	0	0
Enterococcus faecium	1352	4.98332	0	0	0	0	0	0	0	0	0	0	0	0	0	0	0	0	0	0	0	0	0	0	0	0	0	0	0	0	0	0	0	0	0	0	0	0	0	0	0	0	0	0	0	0	0	0	0	0	0	0	0	0	0	0	0	0	0	0	0	173.656	0	0	0	0	277.744	0	0	0	0	0	0	0	0	0	0	0	0	0	0	0	0	0	0	0	0	0	0	0	0	0	0	0	0	0	0	0	0	0	0	0	0	0	0	0	0	0	0	0	0	0	0	0	0	0	0	0	0	0	0	0	0	0	0	0	0	0	0	0	0	0	0	0	0	0	0	0	0	0	0	0	0	0	0	0	17.4424	0	0	0	0	0	0	0	0	0	0	0	0	0	33.3126	0	0	0	0	0	62.4919	8.97821	91.1017	0	0	0	0	0	0	222.305	0	0	0	0
Staphylococcus equorum	246432	4.96565	0	0	0	0	0	70.4137	0	0	180.872	0	0	0	0	0	0	0	0	0	0	0	0	0	0	0	0	0	0	0	0	0	0	0	0	0	0	0	0	0	0	0	0	0	0	0	0	3.06074	0	0	0	0	0	0	95.4174	0	0	0	0	0	171.691	0	0	0	29.9135	0	0	0	0	0	0	0	0	0	0	0	0	0	0	0	0	0	0	0	0	0	0	0	31.1398	0	0	0	0	0	0	0	0	0	0	0	0	0	0	0	0	0	0	0	0	0	0	0	0	0	0	0	0	0	0	0	0	0	0	0	0	0	0	0	0	0	0	0	0	0	0	0	0	0	0	0	0	0	0	0	0	8.97788	23.9833	0	4.68913	89.7506	0	28.2502	0	0	0	0	0	0	0	0	0	0	0	0	0	0	0	0	0	0	0	0	0	0	0	0	0	0	145.727	0
Rhodococcus sp. BH4	1807790	4.9195	0	0	0	0	0	0	0	0	0	0	0	0	0	0	0	0	0	0	0	0	0	0	0	0	0	0	0	0	0	143.03	0	0	0	0	0	0	0	0	0	0	0	0	220.707	0	0	0	0	0	0	0	0	0	0	0	0	0	0	459.248	0	0	0	0	0	0	52.6868	0	0	0	0	0	0	0	0	0	0	0	0	0	0	0	0	0	0	0	0	0	0	0	0	0	0	0	0	0	0	0	0	0	0	0	0	0	0	0	0	0	0	0	0	0	0	0	0	0	0	0	0	0	0	0	0	0	0	0	0	0	0	0	0	0	0	0	0	0	0	0	0	0	0	0	0	0	0	0	0	0	0	0	0	0	0	0	0	0	0	0	0	0	0	0	0	0	0	0	0	0	0	0	0	0	0	0	0	0	0	0	0	0
Frederiksenia canicola	123824	4.86911	0	0	0	0	20.1839	0	0	0	0	0	0	0	0	0	0	0	0	0	0	0	0	0	0	0	0	0	0	0	0	0	0	106.553	0	0	83.559	0	0	0	0	0	7.79177	0	0	2.78337	0	0	20.9646	0	0	0	0	35.329	56.4715	180.628	0	0	0	9.0641	38.1535	0	0	0	2.86129	0.126521	29.2705	25.5101	60.4883	0	14.4535	35.3329	0	0	0	0	0	0	0	0	0	0	0	0	0	0	0	0	0	0	0	0	0	0	0	0	0	0	0	0	0	0	0	0	0	46.553	0	0	1.24979	0	0	0	0	0	0	0	0	0	0	0	0	0	0	0	0	0	0	0	0	0	0	0	0	0	0	0	0	0	0	71.4694	0	0	0	0	0	0	0	0	17.9039	0	0	0	0	0	0	0	0	0	0	0	0	0	0	0	0	0	0	0	0	0	0	0	0	0	0	0	0	0	0	0
Nakamurella multipartita	53461	4.86083	0	0	0	0	0	0	0	0	0	0	0	0	0	0	0	0	0	0	0	0	0	0	0	0	0	0	0	0	0	0	0	0	0	0	0	0	0	0	0	0	0	0	0	5.25748	0	0	0	0	0.23094	28.1843	9.18137	8.52769	0	0	0	0	0	0	0	0	0	0	0	0	0	0	0	0	0	0	0	18.4716	0	0	0	0	0	0	23.6075	0	0	0	0	0	0	0	0	0	0	0	0	0	0	0	0	0	0	0	0	0	58.5453	0	0	0	0	0	0	0	0	0	0	7.43299	0	14.8381	0	0	0	0	0	0	0	0	0	0	0	0	0	0	0	0	0	0	0	0	0	0	191.102	131.027	227.126	0	19.2255	0	0	0	0	0	0	0	0	0	0	18.7817	0	0	0	0	28.383	5.23571	34.8501	2.68149	0	0	0	9.69054	0	0	0	0	0	0	0	0	22.8476	0	0	0	0	0
Cupriavidus gilardii	82541	4.86006	5.91837	0	24.9667	9.4721	2.69119	12.6745	0	0	73.9931	24.7882	0	0	14.6519	0	0	0	0	0	0	0	0	0	0	0	0	0	0	98.0485	0	0	24.1868	0	0	0	0	0	0	0	0	0	1.83336	0	2.466	0	0	0	0	0	0	0	0	0	0	0	0	0	0	0	0	0	0	0	0	0	0	2.3191	1.77907	0	0	0	0	0	0	0	0	0	0	0	0	0	0	0	0	0	0	0	0	0	0	0	0	0	0	0	0	0	47.7248	0	0	0	0	0	0	0	0	0	0	0	0	0	0	0	0	0	0	0	0	0	0	0	0	0	0	0	0	0	0	0	0	0	0	0	0	0	0	188.806	0	0	71.724	0	0	0	0	0	12.355	0	11.0834	23.9648	0	20.8159	0	1.97702	0	0	0	0	0	119.549	22.55	0	19.3812	0	6.66462	4.84527	0	9.53935	0	0	0	0	0	0	0	4.32079	0	0	0	0
Mycolicibacterium gadium	1794	4.85094	0	103.661	0	0	0	0	0	0	82.2145	0	0	0	0	0	0	0	0	0	0	0	19.2825	0	0	0	0	0	0	174.931	0	0	0	0	0	0	0	0	0	0	232.747	0	0	0	0	0	0	0	0	0	0	0	0	0	0	0	0	0	0	0	0	0	0	0	0	0	0	0	0	0	0	0	0	0	73.2155	0	0	0	0	164.819	0	0	0	0	0	0	0	0	0	0	0	0	0	0	0	0	0	0	0	0	0	0	0	0	0	0	0	0	0	0	0	0	0	0	0	0	0	0	0	0	0	0	0	0	0	0	0	0	0	0	0	0	0	0	0	0	0	0	0	0	0	0	0	0	0	0	0	0	0	0	0	0	0	0	0	0	0	0	0	0	0	0	0	0	0	12.5977	0	0	0	0	0	0	0	0	0	0	0	0	0	0
Staphylococcus sp. M0911	2025492	4.84417	0	0	0	0	0	0	0	0	0	0	0	0	0	0	0	0	0	0	0	161.947	0	0	0	0	0	0	0	0	0	0	0	0	0	0	0	0	0	0	0	0	0	0	0	0	0	0	0	0	0	0	0	0	0	0	0	0	0	0	0	0	0	0	0	0	0	0	0	0	0	0	0	0	0	0	0	0	0	0	0	0	0	0	0	0	0	0	0	0	0	0	0	0	0	0	0	0	0	0	0	0	0	0	0	0	0	0	0	0	0	0	0	0	0	183.993	0	0	0	0	0	0	0	0	0	0	0	0	0	0	503.105	0	0	0	0	0	0	0	0	0	0	0	13.2176	0	0	0	0	0	0	0	0	0	0	0	0	0	0	0	0	0	0	0	0	0	0	0	0	0	0	0	0	0	0	0	0	0	0	0	0	0
Pseudomonas trivialis	200450	4.76511	0	0	0	0	0	0	0	0	82.2145	0	0	0	0	0	0	0	0	0	0	0	0	0	0	0	0	0	0	0	0	0	0	0	0	131.974	0	0	0	0	0	0	1.83336	0	0	0	0	0	0	0	0	0	0	0	0	0	0	0	0	0	0	0	0	0	0	0	0	0	0	0	0	0	0	0	0	0	0	0	0	0	0	0	0	0	0	0	0	0	0	0	0	0	0	0	0	0	0	0	0	0	0	0	0	0	0	0	0	0	0	3.29127	0	0	0	0	0	0	0	0	0	0	0	0	0	0	460.644	0	0	0	0	0	0	0	0	0	0	0	0	0	0	0	0	0	0	0	0	0	0	0	0	0	0	0	0	0	0	0	0	0	0	0	0	0	14.703	3.61463	0	12.5977	0	35.9128	0	50.5036	36.0063	0	14.8947	0	0	0	0	0	0	0
Gordonia insulae	2420509	4.75789	23.6735	31.1427	4.11217	19.4178	0	11.2662	0	0	0	37.1824	17.1625	0	0	0	0	0	0	0	0	0	0	0	0	0	0	0	0	0	0	0	0	0	0	0	0	0	0	0	0	0	0	0	0	0	0	0	0	0	0	0	0	0	21.4202	79.4763	17.6985	0	40.0284	24.1709	4.23927	21.707	8.5872	0	25.7516	10.3747	39.6777	1.15955	14.2325	0	0	218.727	0	0	0	0	0	0	0	0	0	0	0	0	0	0	0	0	0	0	0	0	67.7315	0	0	0	58.931	0	0	0	0	0	0	0	0	0	0	0	0	0	0	0	0	12.3883	0	0	0	0	0	0	0	0	0	0	0	0	0	0	0	0	0	0	0	0	0	0	0	0	0	0	11.954	0	0	0	0	0	0	0	0	0	0	0	0	0	0	0	0	0	0	0	0	0	0	0	0	0	0	24.6901	0	0	0	0	0	0	0	0	0	0	0	0
Gemella sp. oral taxon 928	1785995	4.73727	183.469	0	0	0	0	0	0	0	0	0	0	0	0	0	0	0	0	0	0	0	0	0	0	0	0	0	0	0	0	0	0	0	0	0	0	0	0	0	0	0	0	0	0	0	0	0	0	0	0	0	0	0	0	0	0	0	0	0	0	0	0	0	0	0	0	0	0	0	0	0	0	0	0	0	0	0	0	0	0	76.8978	0	0	0	0	0	0	0	0	0	0	0	0	0	0	0	0	0	0	0	0	0	0	0	564.843	0	0	0	0	0	0	0	0	0	0	0	0	0	0	0	0	0	0	0	0	0	0	0	0	0	0	0	0	0	0	0	0	0	0	0	0	18.024	0	0	0	0	0	0	0	0	0	0	0	0	0	0	0	0	0	0	0	0	0	0	0	0	0	0	0	0	0	0	0	0	0	0	0	0	0
Auricoccus indicus	1849491	4.66166	0	0	0	0	0	0	0	0	0	0	1.71625	0	0	0	0	0	0	0	0	0	0	0	0	0	0	0	0	0	0	0	0	0	0	0	0	0	0	0	0	0	0	0	3.699	0	0	0	0	1.79905	0	0	0	0	5.84188	0	0	0	56.0397	0	0	0	0	0	0	0	0	0	0	0	0	0	0	0	0	0	0	0	0	0	0	0	0	0	0	0	0	0	0	7.48305	91.036	6.89441	0	0	0	0	0	0	0	0	0	0	0	0	0	69.8295	21.4868	0	0	0	0	0	0	0	0	0	0	6.44616	17.1659	9.04118	13.5859	0	0	0	0	0	0	0	0	0	0	0	0	0	0	396.441	20.7231	40.2787	0	0	0	0	0	0	0	0	0	0	0	0	0	0	0	18.7817	0	0	0	0	0	0	0	0	0	0	0	0	0	3.92797	0	0	0	0	0	0	21.1552	14.4747	1.92821	0	0	0
Streptomyces albus	1888	4.65653	0	0	0	0	0	0	0	0	0	0	0	0	0	0	0	0	0	0	0	49.2881	0	0	0	0	0	0	0	0	0	0	0	0	0	0	0	0	0	0	0	0	16.5002	0	30.0852	0	0	0	0	0	0	0	0	0	0	0	0	0	0	0	0	0	0	0	0	0	0	0	0	0	77.0855	0	0	27.4927	19.1638	0	0	0	0	0	0	0	0	0	0	0	0	0	0	0	0	82.7329	0	0	0	0	0	0	0	0	0	0	0	0	0	0	0	0	18.1219	0	0	0	0	0	0	0	0	0	0	0	0	0	0	0	0	0	0	0	0	0	0	0	0	0	0	0	0	0	0	0	0	423.605	0	0	0	0	0	0	0	0	0	0	0	0	0	0	0	0	0	25.3059	0	0	0	0	0	0	0	59.4807	0	0	0	0	0	0	0	0	0	0	0	0
Porphyrobacter sp. YT40	2547601	4.63888	0	168.616	0	214.069	0	0	0	0	0	55.7736	0	0	0	0	0	0	0	0	0	0	0	0	0	0	0	0	0	0	0	0	0	0	0	0	0	0	0	0	0	0	0	0	0	0	0	0	9.06579	0	0	12.6542	0	6.09121	0	68.6386	0	0	0	54.3846	0	0	0	0	0	0	0	0	0	0	17.3442	0	0	0	0	0	0	0	0	0	0	0	0	0	0	0	0	0	0	0	0	0	0	0	0	0	0	0	0	0	0	0	0	0	0	74.4848	0	0	0	0	0	0	0	0	0	48.9659	0	0	0	0	0	0	0	0	0	0	0	0	0	0	0	0	0	0	0	0	0	0	0	0	95.632	0	0	0	0	0	0	0	0	0	0	0	0	0	0	0	0	0	0	0	0	0	0	0	0	0	0	0	0	0	0	0	0	0	0	0	0	0	0	0
Acinetobacter seifertii	1530123	4.63257	0	0	0	0	0	0	0	0	0	0	0	0	0	0	0	0	0	0	0	0	0	0	0	0	65.7208	0	0	0	66.6949	0	0	0	0	0	0	0	0	0	0	0	0	0	0	0	0	0	0	0	0	0	0	0	0	0	0	0	0	0	0	0	0	0	0	0	0	0	0	0	0	0	0	0	0	0	0	0	0	0	0	0	0	0	0	0	0	0	0	0	0	0	0	0	0	0	0	0	0	18.8077	0	0	0	0	0	0	0	0	0	0.201506	0	0	0	0	0	0	0	0	0	90.4118	0	0	0	0	0	0	0	0	0	0	0	0	0	0	0	0	0	0	0	0	0	0	0	0	12.4435	0	10.5381	6.8225	0	0	28.6623	39.4016	0	0	0	0	0	0	0	329.85	0	0	0	0	0	0	19.0451	0	0	0	0	0	49.6489	40.3329	0	46.0164	0	0	0	0
Sphingopyxis alaskensis	117207	4.62795	0	0	0	83.3545	141.287	0	0	8.19539	0	22.3094	0	0	0	0	0	0	0	0	0	0	0	0	0	0	0	0	0	0	0	0	0	0	0	0	0	0	0	0	0	0	0	0	0	0	0.371518	0.105543	0	8.09571	0	0	0	0	3.89459	0	25.2836	0	8.00567	25.6816	0	0	0	0	0	1.26521	0	0	0	9.93205	70.3405	3.36504	0	0	0	0	0	0	0	0	0	0	0	0	0	0	73.5831	0	0	0	0	0	0	0	0	0	0	44.3866	10.375	0	0	0	0	0	0	0	0	0	1.24979	0	0	0	0	19.8213	0	0	45.1942	0	0	0	0	0	0	0	0	0	0	0	0	0	0	0	0	0	0	0	0	0	0	0	0	0	6.00798	0	9.77707	7.26781	0	2.729	0	0.469898	2.20479	0	158.765	0	10.807	0	0	0	0	0	0	0	1.33663	0	0	4.84527	0	13.4673	0	0	0	0	0	0	0	0	0	0	0	0
Alkalihalobacillus halodurans	86665	4.56954	0	0	0	0	0	0	0	0	0	0	0	0	0	0	0	5.42318	0	0	0	0	110.621	0	121.596	0	0	0	0	0	0	0	0	0	0	0	0	0	0	0	0	0	0	0	0	0	0	0	0	0	0	0	0	0	0	0	0	0	0	0	0	0	0	0	0	0	0	0	0	0	0	0	0	2.14787	0	0	0	0	0	0	0	21.3182	0	0	0	0	0	0	0	0	0	0	0	0	0	0	0	51.2153	0	0	0	0	334.545	0	0	0	0	0	0	0	0	0	0	0	0	0	0	0	0	0	0	0	0	0	0	0	0	0	0	0	0	0	146.653	0	0	0	0	0	0	0	0	0	0	0	0	0	0	0	0	0	0	0	0	0	0	0	0	0	0	0	0	0	0	0	0	0	0	0	0	0	0	0	19.8595	0	0	0	0	0	0	0
Pseudomonas sp. LG1E9	2219057	4.54207	0	0	0	0	0	0	0	0	0	4.95765	0	0	0	60.058	0	0	0	0	0	0	0	0	0	0	0	0	0	0	0	0	0	0	0	0	0	0	0	0	0	22.1978	2.2917	0	0	0	0	0	0	0	0	0	0	0	0	10.8377	0	0	0	0	0	0	0	0	4.33529	0	12.3586	0	31.1337	0	0	0	0	0	0	0	0	0	0	0	0	0	0	0	0	0	0	0	0	0	0	0	0	0	0	0	0	0	0	0	0	0	37.6363	0	371.782	0	0	0	0	0	0	0	0	37.165	10.2817	0	0	0	0	0	0	0	0	0	0	0	0	0	0	0	0	0	0	0	0	0	0	0	0	107.204	0	0	0	0	0	0	48.6933	0	0	0	0	5.94741	0	0	0	0	0	0	0	0	26.1375	0	8.68811	0	0	6.78338	0	0	0	0	0	0	0	0	0	0	0	0	0	0
Nocardia farcinica	37329	4.53463	0	0	0	0	0	0	0	0	0	0	0	0	0	0	0	0	0	0	0	0	0	0	0	0	0	0	0	0	0	0	0	0	0	0	0	0	0	0	0	0	0	0	0	0	0	0	0	0	0	0	0	0	0	0	0	0	0	0	0	0	0	0	2.60118	0	0	0	0	0	0	0	0	0	0	0	0	0	0	1.5121	0	0	0	0	0	0	0	0	0	0	0	0	0	0	0	0	0	0	0	0	0	0	0	0	44.7256	0	0	0	0	0	0	0	0	0	0	0	0	0	0	0	0	0	0	435.719	0	0	0	0	78.7908	0	0	0	0	0	0	0	0	0	0	0	0	0	0	0	0	3.84766	0	0	0	0	0	0	0	68.2071	0	0	95.7506	0	0	0	0	5.36297	0	0	0	52.3289	0	0	0	0	0	0	0	0	0	0	18.318	0	0	0
Massilia putida	1141883	4.51526	0	0	0	37.8884	0	0	0	0	0	71.8859	0	0	0	0	0	0	0	0	0	0	0	0	0	0	0	0	0	0	0	0	0	0	0	0	0	0	0	0	0	0	0	0	20.2212	0.92779	0	0	4.53289	2.99841	0	0	0	0	9.73647	0	22.7552	0	0	75.5342	0	0	0	0	11.6186	0	6.50455	35.9461	1.77907	0	0	0	0	0	0	0	0	0	0	0	0	0	0	0	0	0	0	0	0	0	45.518	289.565	67.7315	0	0	4.32798	44.1982	3.41436	0	0	0	0	0	0	0	0	0	0	0	0	0	0	0	0	0	0	0	0	0	0	0	0	0	0	0	0	0	0	0	0	0	0	0	0	0	6.89463	0	0	0	0	35.862	0	0	0	0	0	0	0	0	0	0	0	0	0	0	0	0	0	0	0	0	0	0	0	0	3.87622	0	0	0	0	0	0	0	0	0	0	0	0	0	0
Acinetobacter cumulans	2136182	4.5096	0	0	0	0	0	0	0	0	0	0	0	0	0	0	0	0	35.8052	0	0	0	0	0	0	0	0	0	0	0	0	0	0	0	0	0	0	0	0	0	0	0	0	0	0	0	0	0	0	0	0	0	0	0	0	0	0	0	0	0	0	0	0	0	0	0	0	0	0	0	0	0	0	0	0	0	0	10.3775	0	0	0	0	0	0	0	0	0	0	0	0	0	0	0	0	0	0	0	0	0	0	61.071	0	0	0	0	0	0	0	0	0	0	0	0	0	0	0	0	0	0	0	0	0	0	0	0	0	0	0	0	0	0	0	0	0	0	0	0	0	0	0	0	0	0	602.157	0	22.6585	0	5.458	4.68913	12.6873	0	19.3291	0	0	0	0	0	0	0	0	0	0	0	0	28.4761	0	0	0	0	0	0	0	0	0	0	0	0	0	0	0
Sphingobium sp. KCTC 72723	2733867	4.47938	0	0	0	0	0	0	0	0	0	0	0	0	0	0	0	0	0	0	0	0	0	0	0	0	0	0	0	0	0	0	0	0	0	0	0	0	0	0	0	0	0	0	0	0	0	0	0	0	0	0	0	0	0	0	0	0	0	25.6816	0	0	0	0	0	0	0	0	0	0	0	0	0	0	0	0	0	0	0	0	0	0	0	0	0	0	0	0	0	0	0	0	0	0	0	0	0	0	0	0	0	0	12.5454	0	0	0	56.2749	0	0	0	0	0	0	0	0	0	0	0	0	0	0	0	0	0	0	0	0	0	0	0	0	0	0	0	0	0	0	0	0	0	0	0	0	0	0	0	0	0	0	0	0	0	0	62.276	44.9343	0	118.092	153.074	141.408	33.1595	67.6501	82.2322	0	0	0	0	0	0	0	0	0	0	0	0	0	0	0	0	0	0
Weissella hellenica	46256	4.47109	0	0	0	0	0	0	0	0	0	0	0	0	0	0	0	0	0	0	0	0	0	0	0	0	0	0	0	0	0	0	0	0	0	0	0	0	0	0	0	0	0	0	0	5.876	0	0	0	0	0	0	0	0	0	0	0	0	0	0	0	0	0	0	0.173412	4.68126	0	0	0	18.6226	0	0	0	0	0	0	0	0	0	0	0	0	0	0	0	0	0	0	0	0	0	0	0	19.5196	0	0	0	0	0	0	0	0	0	0	0	0	0	0	0	0	0	0	0	0	0	0	0	0	0	0	0	0	0	0	0	73.7397	0	0	0	0	0	0	0	0	0	0	0	0	0	0	0	0	0	0	71.9948	57.2875	25.8002	75.0475	26.8559	8.45817	24.2527	23.7896	231.533	0	0	0	0	0	0	0	0	0	4.0099	0	0	10.6596	0	13.4673	8.81629	22.3155	0	17.2456	0	0	0	21.82	29.8873	0	0	0
Fibrella aestuarina	651143	4.46395	11.8367	0	0	0	0	16.8993	50.745	0	0	0	8.58126	0	17.7366	8.57971	0	0	0	0	26.085	0	141.067	0	0	0	0	0	0	0	4.76392	0	0	0	0	0	0	0	81.3727	10.9022	0	0	0	0	0	0	0	0	0	0	0	0	0	0	0	0	0	0	27.2193	19.6389	31.7945	0	10.3046	0	4.59541	0	0	0	0	14.8981	0	0	0	0	0	0	0	0	0	0	0	5.32955	0	0	0	22.6888	0	0	0	0	0	34.4721	0	3.90392	29.4547	0	0	10.2431	0	0	0	0	0	0	0	0	0	0	0	0	0	0	0	0	0	0	0	0	0	0	0	0	0	0	0	0	12.5443	0.902766	0	0	0	42.7794	5.33285	0	0	0	0	0	0	71.4694	0	0	0	0	0	0	0	8.187	0	0	0	0	0	0	0	0	0	1.17149	0.50684	0	0	10.7259	0	22.2438	0	0	0	0	0	0	0	15.6778	9.92977	0	0	0	0	0	0	0
Psychrobacter sp. KCTC 72983	2733866	4.45767	0	0	0	0	0	0	0	0	0	0	0	0	0	0	0	0	0	0	0	0	0	0	0	0	0	0	0	0	0	0	0	0	0	0	0	0	0	0	0	0	0	0	0	0	0	0	0	0	0	0	0	0	0	0	0	0	0	0	6.35891	0	0	0	0	14.4233	0	0	0	0	3.85427	0	0	0	0	0	0	0	55.8041	96.7743	0	0	0	0	0	0	0	0	0	0	0	0	0	0	0	119.02	0	0	0	0	0	0	0	0	0	274.663	0	0	2.49957	0	0	0	0	0	0	0	0	0	0	0	0	0	0	0	0	0	0	0	0	0	0	0	0	0	0	0	0	0	0	0	0	0	0	0	52.4406	0	127.547	17.7385	0	0	0	0	0	0	0	0	22.3418	0	0	0	0	0	0	0	0	0	0	0	0	0	0	0	0	0	0	0	0	0	0	0
Mycolicibacterium phlei	1771	4.44087	0	0	0	0	0	0	0	0	0	0	0	0	0	0	0	0	0	0	0	0	0	0	0	0	0	0	0	0	0	0	0	0	0	0	0	0	0	0	0	0	0	0	0	0	0	0	10.199	0	2.07846	0	0	0	0	0	0	0	3.20227	10.5748	27.5553	0	0	0	1.38729	0	0	77.6899	0	129.117	78.049	64.777	0	0	0	0	0	0	0	1.5121	0	0	0	0	0	0	0	0	0	0	0	0	0	0	0	0	0	0	0	0	0	0	0	0	0	0	0	0	0	0	0	0	0	0	0	16.322	0	0	0	0	0	0	0	0	0	0	0	0	0	0	0	0	0	0	0	82.7355	0	0	0	0	0	0	0	0	0	0	0	25.9255	0	0	15.4336	0	0	0	0	0	0	0	0	0	0	0	0	0	0	70.741	33.329	2.24455	0	0	0	112.88	17.3771	0	0	7.34534	0	0	0	0
Longibaculum sp. KGMB06250	2584943	4.43374	0	0	0	0	0	0	0	0	0	0	0	0	0	0	0	0	0	0	0	0	0	0	0	0	0	0	0	0	0	0	0	0	0	0	0	0	0	0	0	0	0	0	0	0	0	0	0	0	0	9.77824	4.59068	0	183.046	0	27.8119	0	0	1.51068	146.255	0	0	0	0	0	0	1.15955	0	0	0	0	0	12.4576	0	0	0	0	9.96502	0	0	0	0	0	0	0	0	2.96896	0	0	0	34.4721	0	50.7509	0	0	0	0	0	0	0	0	100.363	0	0	0	0	0	0	0	0	0	0	0	69.4018	2.96763	12.3257	12.8923	8.58295	72.3295	0	0	0	0	0	0	0	0	0	0	0	0	0	0	0	0	0	0	0	0	0	0	0	0	0	0	0	0	9.80454	0	0	0	0	0	0	0	0	0	0	0	0	0	8.0198	0	0	7.75243	0	0	0	0	0	0	0	0	0	0	0	0	0	0
Citrobacter freundii complex sp. CFNIH2	2066049	4.40296	0	0	0	0	0	0	0	0	0	0	0	0	0	0	0	0	0	0	0	0	0	0	0	0	0	783.727	0	0	0	0	0	0	0	0	0	0	0	0	0	0	0	0	0	0	0	0	0	0	0	0	0	0	0	0	0	0	0	0	0	0	0	0	0	0	0	0	0	0	0	0	0	0	0	0	0	0	0	0	0	0	0	0	0	0	0	0	0	0	0	0	0	0	0	0	0	0	0	0	0	0	0	0	0	0	0	0	0	0	0	0	0	0	0	0	0	0	0	0	0	0	0	0	0	0	0	0	0	0	0	0	0	0	0	0	0	0	0	0	0	0	0	0	0	0	0	0	0	0	0	0	0	0	0	0	0	0	0	0	0	0	0	0	0	0	0	0	0	0	0	0	0	0	0	0	0	0	0	0
Plantibacter flavus	150123	4.38663	0	0	0	0	0	0	0	0	0	0	0	0	0	0	0	0	0	0	0	0	0	0	0	0	0	0	0	0	0	0	0	0	0	0	0	0	0	0	0	0	0	0	0	0	0	0	0	0	0	0	0	0	0	0	0	0	0	0	0	0	0	0	0	0	0	0	0	0	0	0	0	0	0	0	0	0	0	0	0	0	0	0	0	0	0	0	0	0	0	0	0	0	0	0	0	0	0	0	0	0	0	0	0	0	0	0	0	0	0	0	0	0	0	0	0	0	0	0	0	0	0	0	0	0	0	0	0	0	0	0	0	0	0	0	0	0	0	0	0	0	0	0	53.3294	152.197	91.9358	68.225	156.873	0	0	113.001	0	0	0	0	0	0	0	0	30.7501	0	0	0	0	2.90716	0	42.6465	0	0	66.4732	0	2.48244	0	0	0	0	0	0	0
Aeribacillus pallidus	33936	4.38416	62.1429	1.33469	27.3165	7.57768	0	112.662	2.89971	0	0	0	36.0413	0	0	0	0	0	0	0	0	0	67.9964	0	0	0	0	0	0	0	0	0	0	0	0	0	0	0	0	0	0	0	0	0	0	0	0	0.158314	0	0	0	0	0	0	9.73647	10.8377	2.52836	0	14.4102	39.2778	0	0	0	0	0.260118	0.885644	0	3.47865	19.5697	0	0	0	0	0	0	0	0	0	0	0	0	0	0	0	0	0	0	0	0	0	0	0	0	0	0	0	58.931	20.4861	20.7499	0	0	0	0	0	0	0	0	0	0	0	0	0	0	0	0	0	0	0	0	0	0	0	0	0	0	0	0	0	0	0	0	0	0	0	0	0	0	0	0	0	0	32.585	0	0	13.3324	21.8034	26.5269	27.29	14.4937	0	17.6384	63.9346	0	43.4944	0	0	0	0	0	0	0	0	0	0	0	0	0	0	0	0	0	0	0	0	0	0	0	0	0	0
Halomonas sp. A3H3	1346287	4.36946	0	0	0	0	0	0	0	0	0	0	0	0	0	0	0	0	0	0	0	0	0	0	0	0	0	0	0	0	0	0	0	0	0	0	0	0	0	0	0	0	0	0	0	0	0	0	0	0	0	0	0	0	0	0	0	0	0	0	0	0	0	11.7676	58.7866	0	0	0	0	74.4904	0	0	0	0	0	0	0	0	0	0	0	0	0	0	0	0	0	0	0	0	0	0	0	0	0	0	0	0	0	0	0	0	0	0	0	0	0	0	0	0	0	0	0	0	0	0	632.719	0	0	0	0	0	0	0	0	0	0	0	0	0	0	0	0	0	0	0	0	0	0	0	0	0	0	0	0	0	0	0	0	0	0	0	0	0	0	0	0	0	0	0	0	0	0	0	0	0	0	0	0	0	0	0	0	0	0	0	0	0	0	0
Sphingomonas sp. LK11	1390395	4.29273	0	0	81.6559	62.0423	0	0	0	0	0	0	29.1763	0	0	0	0	35.793	0	0	0	31.6852	0	0	0	0	0	0	0	0	0	0	0	0	0	0	0	0	0	0	0	0	0	0	0	0	1.67183	0	0	1.04944	0	0	0	0	0	65.0261	0	7.07714	6.40454	0	0	0	0	0	0	0	0	0	0	0	0	0	0	0	0	0	0	0	0	0	0	0	0	0	0	52.9405	0	0	0	0	0	0	0	0	0	0	0	0	0	0	0	0	0	0	53.1116	0	0	0	0	0	0	0	0	4.95533	0	0	0	0	17.1659	0	0	0	0	0	0	0	3.58409	0	0	0	0	0	61.3278	0	0	0	94.4052	0	9.80008	0	0	0	0	0	0	0	0	5.458	0	0	0	0	0	0	0	0	0	0	51.6976	1.74524	0	5.36297	12.0297	0	0	1.93811	9.52257	0	0	41.1076	0	0	0	0	4.23104	0	7.07011	5.07105	0	0
Selenomonas sp. oral taxon 136	713030	4.28341	0	0	0	0	0	0	0	0	0	0	0	0	0	0	0	0	0	0	0	0	0	0	0	0	0	0	0	0	0	0	0	0	0	0	0	0	0	0	0	0	0	0	0	0.92779	0	0	0	0	0	0	0	0	0	0	0	0	0	0	0	0	91.0243	0	0	0	15.6109	0	0	0	0	0	0	0	0	18.7015	0	0	0	0	0	0	0	0	0	0	0	0	0	0	0	0	0	0	0	0	0	0	0	0	0	0	0	0	0	0	0	0	0	0	0	0	0	0	0	0	0	0	0	0	0	0	0	0	0	0	0	0	0	0	0	0	0	0	0	0	0	0	63.7005	0	561.838	0	0	0	0	0	0	0	8.95197	0	0	0	0	0	0	0	0	0	0	0	0	0	0	0	0	0	0	0	0	0	0	0	0	0	1.69242	0	0	0	0	0
Rhodococcus sp. AQ5-07	2054902	4.27979	0	0	0	0	0	0	0	0	0	0	0	0	0	0	0	0	0	0	0	0	0	0	0	0	0	0	0	0	0	0	0	0	0	0	0	0	0	0	0	0	0	0	0	0	0	0	0	0	0	0	0	35.329	0	158.953	0	0	0	0	0	151.362	36.0662	0	0	0	0	0	0	0	0	0	0	0	0	0	0	0	0	0	0	0	0	0	0	0	0	0	0	0	0	0	0	0	0	0	0	0	134.874	0	0	0	0	0	0	0	0	0	0	0	0	0	0	0	0	14.8381	176.668	0	0	0	0	0	0	0	0	0	0	0	0	0	0	0	0	0	0	0	0	0	0	0	0	0	0	0	16.8877	0	0	0	0	0	0	0	0	0	0	0	0	0	0	0	0	0	0	0	0	36.8241	0	0	0	0	0	0	0	0	0	0	0	0	0	0
Neomicrococcus aestuarii	556325	4.27622	0	0	0	0	0	0	0	4.91723	0	0	0	0	0	0	0	0	0	0	0	0	0	0	0	0	0	0	0	0	0	0	0	0	0	0	0	0	0	0	0	0	20.1669	0	0	0	0	0	0	0	0	0	0	0	0	0	0	0	0	0	0	0	0	0	0	0	14.31	1.15955	0	0	0	52.1581	0	0	0	0	0	0	0	0	0	0	0	0	0	0	0	0	0	0	0	0	0	0	0	83.3137	0	0	0	0	0	0	0	0	0	0	0	0	0	0	0	0	0	0	0	0	0	83.8001	0	0	0	0	0	0	0	0	0	0	0	0	0	0	0	0	0	303.364	0	135.941	0	0	47.816	0	0	0	14.2212	0	0	0	0	0	0	0	0	0	0	0	0	0	0	0	0	0	0	0	0	0	0	0	0	0	0	0	0	0	0	0	0	0	0	0
Burkholderia cepacia	292	4.27566	0	0	0	0	0	0	0	0	0	0	92.6776	0	0	0	0	0	0	0	0	0	0	0	0	0	0	49.1291	0	0	0	0	0	17.6457	0	0	0	0	0	0	0	96.1903	0	0	0	0	0	0	0	0	2.3094	0	22.9534	0	0	0	0	0	0	140.494	0	0	0	0	0	0	0	151.901	0	43.4527	47.2149	49.6343	0	0	0	43.6368	0	0	0	0	0	0	0	0	0	0	0	0	0	0	0	0	0	0	0	0	0	0	0	0	0	0	0	0	0	0	0	0	0	3.82862	0	0	0	0	0	0	0	0	0	0	0	0	0	0	0	0	0	0	0	0	0	0	0	0	0	0	0	0	0	0	0	0	0	0	0	0	0	0	0	0	0	0	0	0	0	0	0	0	0	0	0	0	0	0	0	0	0	0	0	0	0	0	0	0	0	0	0	0	0	0
Aeromonas sp. ASNIH2	1636607	4.2438	0	155.269	0	304.528	0	0	0	0	0	0	0	0	0	0	0	0	0	0	0	0	0	0	0	0	0	0	0	0	0	0	0	0	0	0	0	0	0	0	0	0	0	0	0	0	0	0	0	0	0	0	0	0	0	0	0	0	0	0	0	0	0	0	0	0	0	0	0	0	0	0	0	0	0	0	0	0	0	0	0	0	0	0	0	0	0	0	0	0	0	0	0	0	0	0	0	0	0	0	0	0	0	0	0	0	0	0	0	0	0	0	0	0	295.6	0	0	0	0	0	0	0	0	0	0	0	0	0	0	0	0	0	0	0	0	0	0	0	0	0	0	0	0	0	0	0	0	0	0	0	0	0	0	0	0	0	0	0	0	0	0	0	0	0	0	0	0	0	0	0	0	0	0	0	0	0	0	0	0	0
Friedmanniella sagamiharensis	546874	4.23341	0	0	0	24.1539	0	50.6979	0	0	82.2145	0	0	0	0	0	55.9268	7.59245	0	0	0	10.5617	0	0	25.5991	0	169.631	0	0	0	0	24.9385	0	0	0	0	0	0	0	0	0	0	0	0	0	0	0	0	0	0.14992	0	0	0	0	0	0	0	0	0	34.7457	0	0	0	0	0	0	0	38.2652	0	0	0	0	0	0	0	0	0	0	0	0	0	0	0	0	0	0	0	0	0	0	0	0	0	0	0	0	0	0	0	0	0	99.3418	0	0	0	0	0	0	0	0	0	0	0	0	0	0	0	0	0	0	0	0	0	0	0	0	0	0	0	0	0	0	0	0	0	0	0	0	0	11.9116	0	0	0	0	0	0	0	0	0	0	8.81918	0	0	0	0	0	0	0	0	4.36309	5.12501	0	0	0	0	0	0	15.1507	0	8.22151	0	39.1946	0	0	0	36.9428	0	0	0	0
Exiguobacterium acetylicum	41170	4.21962	0	0	0	0	0	0	4.34957	0	0	0	0	0	0	0	0	0	0	0	0	0	0	0	0	0	0	0	0	0	0	0	0	0	0	0	0	0	0	0	0	0	0	0	0	0	0	0	0	0	0	0	0	0	0	0	0	0	0	0	0	0	0	0	0	0	0	0	0	0	0	0	0	0	0	0	0	0	0	0	0	0	0	0	0	0	0	0	0	0	0	0	0	0	0	0	0	0	0	0	0	0	0	0	0	0	0	0	0	0	0	0	0	0	0	0	0	0	0	0	0	0	0	0	0	0	0	0	0	0	0	0	0	0	0	0	0	0	0	0	0	0	0	0	42.6636	88.4963	30.1608	115.983	60.9587	71.8944	0	30.4805	0	0	0	0	15.9584	0	0	0	0	0	0	0	0	0	94.6306	95.3935	0	85.7386	0	0	0	0	14.3855	0	0	0	0	0
Megamonas funiformis	437897	4.19228	0	4.89386	0	0	0	0	0	0	0	0	0	179.104	47.0405	9.80539	59.6553	15.1849	19.8918	0	0	0	0	0	0	0	0	0	0	0	0	0	1.20934	0	0	0	0	0	0	7.26813	0	1.84981	0	0	0	0	0.247679	0	3.39967	0	0	0	0	0	21.4202	0	0	113.234	17.6125	0	0	0	6.86976	0	0	0	0	10.436	2.6686	0	9.63568	0	0	0	0	0	0	0	0	0.504033	0	8.37501	0	0	0	0	0	0	0	0	0	0	0	0	0	0	0	0	0	0	0	0	0	0	0	0	0	0	0	0	0	0	0	0	0	1.48381	0	16.1154	8.58295	0	0	0	0	0	0	0	0	0	0	0	0	0	0	0	0	0	0	0	0	0	0	0	0	0	6.22177	0	0.726766	6.8225	0	0	8.81918	2.9737	9.92283	0	0.142197	0	25.5335	6.24794	0	0	0	2.68149	0	0	0	0	0	1.12228	0	2.349	0	25.0845	0	50.4162	13.1162	14.9067	0	0	2.64959	0
Xanthomonas citri	346	4.18501	0	0	0	0	0	0	0	0	0	0	0	0	0	0	0	0	0	0	0	0	0	0	0	0	0	0	0	0	0	0	0	316.265	48.1015	0	0	0	0	0	0	0	0	0	34.7706	0	0	0	0	0	0	0	0	0	0	0	0	0	0	0	0	0	37.7837	0	0	0	0	0	0	0	0	0	0	0	0	0	0	0	0	0	0	0	0	0	0	0	0	0	0	0	0	0	0	0	0	0	0	0	0	0	0	0	0	0	0	0	0	0	0	0	2.77327	0	0	0	0	0	0	0	0	0	0	0	0	0	0	0	0	0	0	0	0	0	0	0	0	0	0	0	0	0	0	0	0	0	0	35.9115	13.4452	0	0	31.4832	0	60.9609	0	0	0	0	39.8961	75.3657	0	0	0	0	0	0	0	0	0	0	0	0	0	0	0	0	0	0	0	48.1749	0	0
Staphylococcus sp. AntiMn-1	1715860	4.18215	0	0	0	0	0	0	0	0	0	0	0	0	0	0	0	0	0	0	0	0	0	0	0	0	0	0	0	0	0	0	0	0	0	0	0	0	0	0	0	0	0	0	0	0	0	0	0	0	0	0	0	0	0	0	0	0	0	0	0	0	0	0	0	0	0	0	0	0	0	0	0	0	0	0	0	0	0	0	0	0	0	0	0	0	0	0	0	0	0	0	0	0	0	0	0	0	0	0	0	0	0	0	0	0	0	0	0	0	164.372	0	0	0	0	0	0	0	0	0	0	0	0	0	0	0	0	0	0	0	0	0	0	0	0	0	0	0	0	0	0	0	0	0	0	387.759	0	102.338	0	0	0	89.9545	0	0	0	0	0	0	0	0	0	0	0	0	0	0	0	0	0	0	0	0	0	0	0	0	0	0	0	0
Chryseobacterium shandongense	1493872	4.17169	26.6327	0	32.163	0	208.567	0	0	0	0	0	0	0	0	0	0	0	0	0	0	0	0	0	0	0	0	0	0	0	0	0	0	0	0	0	0	0	0	0	0	0	0	0	0	3.4019	0	0	0	7.04626	0	2.87595	0	0	11.6838	0	0	0	0	74.0235	97.5033	0	0	0	0	1.13868	12.3586	0	0	0	0	0	0	0	0	0	0	0	0	0	0	0	0	0	0	0	0	14.305	0	0	0	0	0	144.445	18.851	0	0	0	0	0	0	0	0	0	0	0	0	0	0	0	0	0	0	9.91066	0	0	0	0	0	0	0	0	0	0	0	0	0	0	0	0	0	0	0	0	0	0	0	0	0	0	0	0	0	0	0	18.3833	6.90427	0	0	0	0	0	0	0	0	0	0	0	0	0	0	0	6.68317	4.44877	0	0	16.6645	8.41707	4.40815	11.745	0	0	0	0	0	0	0	0	0	0
Capnocytophaga sp. oral taxon 878	1316596	4.14833	0	0	0	0	0	0	0	0	0	0	0	0	0	0	0	0	33.153	0	0	0	0	0	15.9994	0	0	0	0	0	0	0	0	0	0	0	0	0	0	0	0	0	0	0	0	0	0	0	0	0	0	0	0	0	0	0	0	0	0	0	0	0	0	0	0	0	93.6655	137.987	19.5697	0	0	0	0	0	0	0	0	0	0	0	0	0	0	0	0	0	0	0	0	0	0	0	0	0	0	0	0	0	0	0	0	0	0	0	0	0	20.4636	0	0	0	0	0	25.0562	0	0	0	0	0	0	0	0	0	0	0	0	0	155.908	0	0	0	0	0	0	0	108.473	0	0	0	0	0	0	0	72.0958	0	0	0	0	5.458	0	0	6.61438	0	0	0	0	0	0	0	0	0	14.8625	0	0	0	0	0	0	0	0	0	0	10.9745	0	0	0	0	0	0	0	18.122
Exiguobacterium sp. MH3	1399115	4.11258	0	0	0	0	0	0	0	0	0	0	0	0	0	0	0	0	0	0	0	0	0	0	0	0	0	0	0	0	0	0	0	0	0	0	0	0	0	0	0	0	0	0	0	0	0	0	0	0	0	0	0	0	0	0	0	0	0	0	0	0	0	0	0	0	0	2.3191	0	0	0	0	0	0	0	0	0	0	0	0	0	0	0	0	0	0	0	0	0	0	0	0	0	0	0	0	0	0	0	0	0	0	0	0	0	0	0	0	0	0	0	0	0	0	0	0	0	0	0	0	0	0	0	0	0	0	0	0	0	0	0	0	0	0	0	0	0	0	0	0	0	0	0	0	35.553	104.314	227.478	0	41.7759	17.3862	0	126.382	0	0	0	0	0	0	0	0	0	0	22.7228	0	0	0	0	0	32.3264	99.8326	0	21.949	0	0	0	0	0	0	0	0
Candida albicans	5476	4.08034	0	0	0	0	0	0	0	0	0	0	0	0	0	0	0	0	0	0	0	0	0	0	0	0	0	0	0	0	0	0	0	0	0	0	0	0	0	0	0	0	11.0002	142.185	24.9066	0	0	0	0	0	0	0	0	0	3.89459	0	0	0	0	0	0	2.93337	0	1.09466	0	0	0	0	0	0	0	0	0	0	0	0	0	0	0	0	0	0	0	0	0	0	0	0	0	0	0	0	0	0	0	0	0	0	0	0	0	0	0	0	0	305.698	0	48.0215	0	0	0	0	0	0	0	0	0	0	0	0	0	0	0	0	0	0	0	0	0	0	0	0	0	0	0	0	0	0	0	0	0	0	0	0	0	0	0	0	0	0	0	0	0	0	0	0	0	0	0	0	0	0	0	0	0	0	0	0	0	0	0	186.566	0	0	0	0	0	0	0	0
Desulfobulbus oralis	1986146	4.03374	0	0	0	25.5747	142.633	0	0	0	0	0	0	0	0	0	0	0	0	0	0	0	0	0	0	0	0	2.33948	0	24.9012	0	0	0	0	0	0	0	0	0	0	0	0	0.45834	0	0	0	0	0	0	0	0	0	0	0	0	0	0	0	0	0	0	0	0	0	0	0	0	0	0	0	0	0	0	0	0	6.23383	0	0	13.951	0	17.5899	0	0	0	0	0	0	0	0	0	0	0	0	0	0	0	0	0	0	0	0	0	0	0	0	0	0	0	0	2.21657	0	0	0	0	0	0	0	0	51.4977	45.2059	0	0	0	0	0	0	0	0	0	0	0	0	0	57.3865	44.6654	0	0	0	0	0	0	0	0	0	0	0	0	0	0	0	0	0	0	0	0	28.1029	0	0	0	67.1916	104.038	84.0199	0	0	0	0	0	0	0	0	0	0	0	0	0	0	0	0	0	0
Ligilactobacillus salivarius	1624	4.02492	0	0	0	0	0	0	0	0	0	0	0	0	0	0	0	0	0	0	0	0	0	0	0	0	0	0	0	0	0	0	0	0	0	0	0	0	0	0	0	0	0	0	0	0	0	0	0	0	0	0	0	0	0	0	0	0	0	0	0	37.5472	26.6203	0	0	0	0	0	0	0	0	0	0	0	0	0	6.06217	0	0	0	0	0	0	0	0	0	0	102.834	6.38766	16.3267	0	0	0	0	0	0	0	0	0	0	0	0	271.818	0	0	0	72.6458	0	0	0	0	0	0	0	0	0	0	0	0	0	0	0	0	0	0	0	0	0	0	0	0	60.6041	0	0	0	0	0	0	0	0	47.816	0	0	0	6.22177	0	0	0	0	0	0	0	0	0	0	0	0	0	0	0	0	0	0	0	0	22.2882	0	0	0	0	0	0	0	0	0	0	0	0	0	39.2642
Neisseria bacilliformis	267212	4.02486	0	0	0	0	0	0	0	0	123.322	135.096	8.58126	0	0	0	0	0	0	15.365	0	21.1235	0	0	0	0	0	11.6974	0	0	0	0	0	0	0	0	0	0	0	0	0	20.3479	0	0	0	0	0	0	0	0	0	0	0	0	0	0	12.6418	0	0	0	0	0	0	0	0	0	11.0577	0	0	0	0	0	0	0	0	0	0	0	0	1.00807	0	0	0	0	0	0	0	0	0	0	0	0	0	0	0	0	0	0	0	41.377	0	0	0	0	0	0	0	0	0	0	0	0	0	0	0	0	0	0	0	0	0	0	0	0	0	0	0	0	0	0	0	0	0	0	0	0	0	0	0	0	0	0	0	0	0	8.12285	0	0	0	0	0	0	0	13.8391	0	0	0	0	0	0	0	0	9.35643	18.0731	0	11.6287	9.52257	0	0	0	0	0	59.5786	0	0	0	0	60.8525	0	123.833
Neorhizobium sp. SOG26	2060726	3.97886	0	0	0	0	0	0	0	0	0	0	0	0	0	0	0	0	0	0	0	0	0	0	0	0	596.816	0	0	0	0	0	0	0	0	0	0	0	0	0	0	0	0	0	0	0	0	0	0	0	0	0	0	0	0	7.22512	0	0	0	0	0	0	0	0	0	0	4.55318	12.7551	0.889533	0	0	0	0	0	0	0	0	0	0	0	0	0	0	0	0	0	0	0	0	0	0	0	0	0	0	0	0	0	0	0	0	0	0	0	0	0	0	0	0	0	0	0	0	0	0	0	0	0	0	0	0	0	0	0	0	0	0	0	0	0	0	0	0	0	0	0	0	0	0	83.381	0	0	0	0	0	0	0	0	0	0	0	0	0	0	0	0	0	0	0	2.61785	0	0	0	0	0	0	0	0	0	0	0	0	0	0	0	0	0	0	0	0
Enterococcus cecorum	44008	3.96882	23.6735	5.78365	0	29.8371	14.8015	21.1241	0	24.5862	254.865	0	0	0	0	20.8364	0	0	0	0	0	0	0	0	0	0	0	98.2583	0	0	0	0	0	0	0	0	0	0	0	0	0	0	0	0	0	0	0	0.79157	16.9984	0	0	0	0	0	0	0	0	0	25.6182	0	0	0	0	0	5.11565	0	0	0	0	0	0	0	0	0	23.8319	0	0	0	0	0	0	0	0	0	0	0	0	0	0	0	0	0	0	0	0	0	0	0	0	0	0	0	0	0	0	0	0	0	0	0	0	0	0	0	0	0	0	0	0	0	0	0	0	0	0	0	0	0	0	0	0	0	0	0	0	0	0	0	0	35.7347	0	0	0	0	4.44412	0	0	0	0	0	0	0	0	0	29.4348	0	0	0	10.6436	0	11.275	0	0	0	0	14.5358	14.2839	0	11.7551	8.22151	0	0	0	0	0	0	0	0	0	0
Mycolicibacterium rhodesiae	36814	3.96826	0	0	0	0	0	0	0	0	0	0	0	0	0	0	0	0	0	0	0	0	0	0	0	0	0	0	0	0	0	0	0	0	0	0	0	0	0	0	0	0	0	0	33.7842	0	0	0	0	0	0	0	0	0	0	0	0	0	0	0	0	0	0	0	0	0	0	0	0	0	0	0	0	0	0	0	0	0	0	0	0	0	0	228.565	0	0	0	0	0	0	0	0	0	0	0	0	0	0	0	0	0	0	0	131.325	204.061	0	0	0	0	0	0	0	0	0	0	0	0	0	0	0	0	0	0	0	0	0	0	0	0	0	0	0	0	0	0	0	0	0	0	0	0	108.617	0	0	0	0	0	0	0	0	0	0	0	0	0	0	0	0	0	0	0	0	0	0	0	0	0	0	0	0	0	0	0	0	0	0	0	0	0	0
Acinetobacter sp. TTH0-4	1646498	3.96436	0	0	0	0	0	0	0	3.27816	24.6644	1.23941	27.46	0	0	0	0	0	0	0	0	0	0	0	0	0	0	0	0	0	0	0	0	0	0	0	0	0	0	0	0	0	0	0	5.9184	0	0	0	2.26645	0	0	0	0	0	0	0	10.1134	0	3.20227	1.51068	0	0	0	0	0	0.126521	0	0	0	0	37.5792	0	0	0	7.37069	0	0	0	0	94.2542	15.7384	0	0	0	0	18.9073	0	0	1.59691	0	0	0	0	0	0	0	0	0	0	0	0	0	0	0	0	0	0	0	0.624893	0.53735	0	0	0	0	0	0	0	0	0	0	0	0	258.83	0	0	0	0	0	0	0	0	0	0	0	0	0	0	0	0	0	0	0	0	150.539	0	0	0	0	5.11541	0	0	0	0	0	0	0	0	0	0	0	0	0	0.668317	10.0097	0	5.81433	7.73709	6.17252	0	2.349	1.38486	0	0	0	0	0.648119	0	0	0	0
Geobacillus stearothermophilus	1422	3.96086	0	11.5673	28.932	0	30.9486	21.1241	0	72.1194	98.6574	0	32.6088	0	0	0	0	0	0	0	0	0	0	0	0	0	0	0	0	0	0	0	0	0	0	0	0	0	0	0	131.655	5.54944	0	0	0	0	0	0	0	0	0	0	0	0	0	0	0	0	0	0	0	0	19.7506	0	16.5608	0	0	0	0	0	0	0	0	0	0	0	0	0	0	0	0	0	0	0	0	0	0	0	0	0	0	0	0	0	0	0	0	0	0	0	0	0	0	0	0	0	0	0	0	0	0	0	0	52.0309	17.9931	0	0	0	0	45.2059	0	0	0	0	0	0	0	2.25691	0	0	0	85.5588	0	0	0	0	0	0	0	0	0	0	0	0	2.66647	0	0	0	0	0	0	0	0	0	0	0	0	0	0	0	10.7625	0	0	0	19.085	0	0	0	0	0	0	0	0	0	0	0	0	0	0	0
Rhodopseudomonas palustris	1076	3.93495	0	0	0	0	0	0	0	0	0	0	0	0	0	0	0	0	0	0	0	0	0	0	0	0	0	0	0	0	0	0	0	0	0	0	0	0	0	0	0	0	0	0	0	2.78337	0	0	0	0	0	0	0	0	0	0	0	0	126.49	0	0	0	0	0	0	0	0	0	0	0	0	0	0	0	0	0	0	0	0	1.00807	75.4515	0	0	0	0	0	0	0	0	0	0	0	0	0	0	0	0	0	0	0	0	0	0	0	0	0	0	0	0	0	0	0	0	0	0	317.536	0	0	0	0	0	0	0	0	0	0	0	0	0	0	0	0	0	0	0	0	0	110.766	0	0	0	0	0	0	0	0	0	0	0	0	6.61438	0	0	0	0	5.43927	0	15.6198	0	0	0	0	0	0	0	0	0	7.85594	30.857	0	0	0	0	0	0	0	0	0	0	0
Sphingomonas sp. AAP5	1523415	3.93227	0	0	103.832	0	0	0	0	0	0	0	0	0	114.131	0	0	0	0	0	0	0	0	0	0	0	0	0	0	0	0	0	0	0	0	4.1676	0	0	0	0	0	0	0	65.2153	55.7316	0	0	2.84965	1.69984	0	0	4.60153	4.59068	0	0	0	0	0	0	0	0	0	0	0	0	0	12.3586	0	9.78487	0	0	0	0	0	0	0	42.4352	0	5.97901	0	0.462893	0	0	0	0	0	0	0	0	12.9253	0	0	0	0	0	0	0	0	35.2748	0	0	0	0	0	0	13.9659	43.3146	0	0	0	0	0	0	0	0	0	0	0	0	81.3706	0	0	0	0	0	0	0	0	0	0	0	0	0	0	0	0	0	0	0	0	0	0	0	0	2.66647	0	0	0	0	0	0	0	0	0	0	29.6138	0	21.0868	13.1778	0	0	0	11.3614	0	0	0	0	0	7.34691	0	0	0	0	0	0	0	0	0	0	0
Streptococcus milleri	33040	3.91534	0	0	0	0	0	0	0	0	0	0	0	0	0	0	0	0	0	0	0	0	0	0	0	0	0	0	0	0	0	0	0	0	0	0	0	0	0	0	0	0	0	0	0	0	0	0	0	0	0	0	0	0	0	0	0	0	0	0	0	0	0	0	0	0	0	0	0	0	0	0	0	0	0	0	0	0	0	0	0	0	0	0	0	0	0	0	0	0	0	0	0	0	0	0	0	0	0	0	0	0	0	0	0	0	0	0	0	0	0	0	0	0	0	0	0	0	0	0	0	0	0	0	0	0	0	0	0	0	0	0	0	0	0	0	0	0	0	0	0	0	0	0	651.508	0	45.4228	0	0	0	0	0	0	0	0	0	0	0	0	0	0	0	0	0	0	0	0	0	0	0	0	0	0	0	0	0	0	0	0	0
Mycolicibacterium monacense	85693	3.91212	0	0	0	0	0	0	0	0	0	0	0	0	0	0	0	0	0	0	0	0	0	0	0	0	0	0	0	0	0	0	0	0	0	0	0	0	0	0	0	0	0	0	0	0	0	0	0	0	0	0	0	0	0	0	0	0	0	0	0	0	0	0	0	0	0	0	0	0	0	0	0	0	0	0	0	0	0	0	0	0	0	0	0	0	0	0	0	0	0	0	0	0	0	0	0	0	0	0	0	0	0	0	0	0	0	0	0	0	0	0	0	0	0	0	0	0	0	0	0	0	0	0	0	0	0	0	0	0	0	0	0	0	0	696.357	0	0	0	0	0	0	0	0	0	0	0	0	0	0	0	0	0	0	0	0	0	0	0	0	0	0	0	0	0	0	0	0	0	0	0	0	0	0	0	0	0	0	0	0
Murdochiella vaginalis	1852373	3.89442	0	0	0	0	0	0	0	0	0	0	0	0	0	0	0	0	0	0	0	0	0	0	0	0	0	0	0	0	0	0	0	0	0	0	0	0.824084	0	0	0	0	0	0	8.8776	0	0	0	0	0	0	0	0	0	0	0	0	84.9257	0	0	0	0	0	0	0	0	0	0	0	0	0	0	0	0	0	0	0	0	19.93	0	0	0	0	0	0	0	0	0	0	0	0	0	0	0	0	0	0	0	0	0	0	0	0	0	0	238.972	29.6722	3.88053	0	0	0	192.258	0	0	0	0	0	20.95	8.58295	0	0	0	0	0	0	0	0	0	0	60.3178	20.4514	3.56495	0	0	0	0	0	0	0	0	0	0	0	0	0	0	0	0	0	0	0	0	0	0	0	0	0	0	0	0	0	0	0	0	0	0	0	0	0	0	0	0	0	0	0	0	0	0	0	0
Elizabethkingia bruuniana	1756149	3.88944	0	0	0	0	0	0	0	0	0	8.67589	0	0	0	0	0	0	0	0	0	0	0	0	0	0	0	0	0	0	0	0	0	0	0	0	0	0	0	0	0	0	0	0	0	0	0	0	0	0	0	0	0	0	0	0	0	0	0	0	0	0	0	0	0	0	0	0	0	0	0	0	0	0	0	0	0	0	0	0	0	0	0	0	0	0	0	0	7.18612	0	0	0	129.306	0	0	0	0	0	147.324	0	0	0	0	0	0	0	0	0	0	0	0	0	20.5005	0	0	0	0	0	0	0	0	0	0	345.809	0	0	0	0	0	0	0	0	0	0	0	0	0	0	0	0	0	0	0	0	0	0	0	0	0	0	0	0	0	0	0	0	0	25.3822	4.56156	0	0	3.57531	0	0	0	0	0	0	0	0	0	0	0	0	0	0	0	0	0	0
Pseudomonas sp. NC02	2067572	3.84084	0	0	0	0	0	0	0	0	0	0	0	0	0	0	0	0	0	0	0	0	0	0	0	0	0	0	0	0	0	0	0	0	0	0	99.9431	0	0	0	0	0	0	0	0	0	0	0	0	0	0	0	0	0	0	0	0	0	0	0	0	0	0	0	0	0	0	0	0	0	0	0	0	0	0	0	0	0	0	0	0	0	0	0	0	0	0	0	0	0	0	0	0	0	0	0	0	0	0	0	0	0	0	0	0	0	0	0	0	0	0	0	0	0	0	0	0	0	0	0	0	0	0	0	0	0	0	0	0	0	0	0	0	0	510.461	0	0	0	0	0	0	0	0	0	0	0	0	0	0	0	0	8.17768	0	0	0	0	0	0	0	0	65.0876	0	0	0	0	0	0	0	0	0	0	0	0	0	0	0	0	0	0	0
Staphylococcus phage StB27	1147044	3.77232	0	0	0	0	0	0	0	0	0	0	0	0	0	0	0	0	0	0	0	0	0	0	0	0	0	0	0	0	0	0	0	0	0	0	0	0	0	0	0	0	0	0	0	0	0	0	0	0	0	0	0	0	0	0	0	0	0	0	0	0	0	0	0	0	0	0	0	0	0	0	0	0	0	0	0	0	0	0	0	0	0	0	0	0	0	0	0	0	0	0	0	671.474	0	0	0	0	0	0	0	0	0	0	0	0	0	0	0	0	0	0	0	0	0	0	0	0	0	0	0	0	0	0	0	0	0	0	0	0	0	0	0	0	0	0	0	0	0	0	0	0	0	0	0	0	0	0	0	0	0	0	0	0	0	0	0	0	0	0	0	0	0	0	0	0	0	0	0	0	0	0	0	0	0	0	0	0	0	0
Aminobacter sp. MSH1	374606	3.75694	0	0	0	0	0	0	0	0	0	0	0	0	0	0	0	0	0	0	0	0	0	0	0	0	0	53.8081	0	0	0	0	0	0	0	0	0	0	0	0	0	0	0	0	0	0	0	0	0	0	0	0	0	0	0	0	0	0	0	0	0	0	0	0	0	0	0	0	16.9011	0	0	0	0	0	0	0	0	0	0	0	0.462893	0	0	0	0	0	0	0	0	0	0	0	0	0	0	0	0	0	0	0	0	0	326.181	0	0	0	0	0	0	1.47771	0	0	0	0	0	0	0	0	0	0	0	0	0	0	0	0	0	0	0	0	0	0	0	0	0	130.998	0	0	0	0	0	0	0	0	22.2206	0	0	2.729	0	0	11.024	18.5856	0	0	0	0	0	0	0	0	0	0	0	0	0	13.5668	5.35645	0	4.40815	2.349	0	10.9745	0	0	0	0	0	0	47.6926	0
Micropruina glycogenica	75385	3.7547	0	0	0	0	0	0	0	0	0	0	0	0	0	0	0	0	0	0	0	0	0	0	0	0	0	0	0	0	0	0	0	0	0	0	0	0	0	0	0	0	6.8751	0	0	0	0	0	0	0	0	0	0	0	0	0	0	0	0	0	8.47855	0	0	0	0	0.506082	0	8.11685	0.889533	0	3.85427	0	0	12.028	0	0	0	0	17.937	20.1613	11.1094	0	0	0	0	0	0	0	0	0	0	0	0	0	0	0	0	0	0	0	0	0	41.8181	0	5.5907	0	0	0	15.6223	0	0	0	0	0	0	0	0	0	0	0	0	0	0	0	0	0	0	0	1.34112	146.486	0	0	0	60.9732	0	0	0	0	0	71.4694	143.448	0	0	0	9.77707	0	0	8.187	0	0	2.20479	0	0	0	0	0	0	0.390496	0	18.325	8.20001	15.1951	0	0	0	6.78338	0	0	0	0	0	0	0	0	0	21.604	0.964106	0	0	0
Providencia rettgeri	587	3.7162	118.367	0	0	0	0	135.194	0	0	0	0	0	0	0	0	0	0	64.9798	0	0	0	0	0	0	0	0	0	0	0	0	0	0	0	0	0	0	0	0	0	0	0	0	0	0	0	0	0.686028	0	0	0	0	0	0	0	0	0	0	0	0	0	0	0	0	0	0	0	0	0	0	25.0528	0	0	0	0	0	0	35.0242	0	0	0	0	0	0	0	0	0	0	0	0	0	165.466	0	0	0	0	0	0	0	0	0	0	0	0	0	0	0	0	0	0	0	0	0	0	0	10.3867	0	0	0	0	0	0	0	0	0	0	0	0	0	0	0	0	0	21.52	0	0	0	0	0	0	59.77	0	0	0	0	0	0	9.5515	0	0	11.024	4.46056	0	0	0	0	0	0	0	0	0	0	0	0	0	0	0	0	0	0	0	0	0	0	0	0	0	0	0	0
Mycolicibacterium hassiacum	46351	3.71245	0	0	0	0	0	0	0	0	0	0	0	0	0	0	31.6919	0	0	0	0	0	0	0	0	0	0	0	0	0	0	0	0	15.6096	0	0	0	0	0	0	0	0	0	0	0	0	0	0	0	3.14833	0	0	18.3627	0	0	0	0	0	3.20227	18.1282	0	0	0	0	0	0	36.4255	0	7.11627	69.5244	3.85427	0	0	6.87317	0	0	0	0	0	0	0	0	0	0	0	0	0	0	0	0	0	0	0	0	0	0	0	0	0	0	0	0	79.4544	0	0	0	0	0	0	0	0	0	0	0	0	0	0	0	102.995	126.577	0	0	0	0	0	0	0	0	0	0	0	0	0	0	0	0	0	0	0	0	0	0	0	0	0	0	0	0	0	0	0	0	0	0	3.41273	0	0	0	0	10.4714	0	0	0	0	0	0	0	0	0	0	0	0	0	0	123.969	0	0	0	0	0
Massilia sp. WG5	1707785	3.70398	35.5102	104.551	0	39.3092	1.34559	16.8993	7.24929	8.19539	0	0	0	0	0	0	0	0	0	0	0	0	0	0	0	0	0	0	0	0	0	0	0	0	0	0	0	0	0	0	0	0	0	0	0	2.47411	0	0	31.7303	0.749602	0	5.75191	0	0	11.6838	0	0	14.1543	16.0113	0	0	0	36.925	0	10.5781	0	18.8632	27.8292	49.8139	0	24.0892	52.9993	0	0	0	0	0	0	0	0	0	0	0	0	0	0	0	0	20.7599	0	0	13.7888	0	11.7118	0	0	0	3.41436	0	0	0	0	0	0	0	0	0	0	0	0	0	20.2376	0	7.43299	12.8522	0	0	0	0	0	0	0	0	0	0	0	0	0	0	0	0	0	0	0	0	0	0	0	0	0	0	0	0	0	0	0	0	0	0	0	0	0	0	5.93105	0	0	0	0	0	0	0	0	0	0	22.1144	12.5977	0	0	11.7551	0	0	0	0	0	0	0	0	0	0	0
Corynebacterium argentoratense	42817	3.65441	0	0	0	0	0	0	0	0	0	0	0	0	0	0	0	0	0	0	0	0	0	0	0	0	0	0	0	0	0	0	0	0	0	0	0	0	0	0	0	0	0	0	0	0	0	0	0	0	0	0	0	0	0	0	0	0	0	0	0	0	0	0	0	0	0	0	0	0	0	0	0	0	0	0	0	0	55.8041	171.875	263.849	22.0796	69.3552	0	0	0	0	0	0	0	0	0	0	0	0	0	0	0	0	0	0	0	0	0	0	0	0	0	0	0	0	0	0	0	0	0	0	0	0	0	0	0	0	0	0	0	0	0	0	0	0	0	0	0	0	0	0	0	0	0	59.77	0	0	0	0	0	0	0	0	0	0	0	0	0	0	0	0	0	0	0	0	0	0	0	0	7.75243	0	0	0	0	0	0	0	0	0	0	0	0	0	0
Leclercia sp. 1106151	2681309	3.61869	0	0	0	0	0	0	0	0	0	0	0	0	0	0	0	0	0	0	0	0	0	0	0	0	0	0	0	0	0	0	0	0	0	0	0	0	0	0	0	0	0	0	0	0	0	0	0	0	0	0	0	0	0	0	0	0	595.622	0	0	0	0	0	0	0	0	0	0	0	0	0	0	0	0	0	0	0	0	0	0	0	0	0	0	0	0	0	0	0	0	0	0	0	0	0	0	0	0	0	0	0	0	0	0	0	0	0	0	0	0	0	0	0	0	0	0	0	0	0	0	0	0	0	0	0	0	0	0	0	0	0	0	0	0	0	0	0	0	0	0	0	0	0	0	0	0	0	0	0	48.5055	0	0	0	0	0	0	0	0	0	0	0	0	0	0	0	0	0	0	0	0	0	0	0	0	0	0	0	0	0
Citrobacter sp. RHBSTW-01013	2742677	3.60234	0	0	0	0	0	0	0	0	0	0	0	0	0	0	0	0	0	0	0	0	0	0	0	0	0	0	0	0	0	0	0	0	0	0	0	0	0	0	0	0	641.217	0	0	0	0	0	0	0	0	0	0	0	0	0	0	0	0	0	0	0	0	0	0	0	0	0	0	0	0	0	0	0	0	0	0	0	0	0	0	0	0	0	0	0	0	0	0	0	0	0	0	0	0	0	0	0	0	0	0	0	0	0	0	0	0	0	0	0	0	0	0	0	0	0	0	0	0	0	0	0	0	0	0	0	0	0	0	0	0	0	0	0	0	0	0	0	0	0	0	0	0	0	0	0	0	0	0	0	0	0	0	0	0	0	0	0	0	0	0	0	0	0	0	0	0	0	0	0	0	0	0	0	0	0	0	0	0	0
Glutamicibacter mishrai	1775880	3.56973	0	0	7.34316	0	0	0	0	0	0	0	0	0	0	0	0	0	0	0	0	0	233.42	0	0	0	0	28.0738	64.659	0	0	0	0	0	0	0	0	0	0	0	0	49.945	0	0	0	0	0	0	0	0	0	0	0	0	0	0	0	0	0	0	0	0	0	0	0	0	18.2127	0	19.5697	0	0	0	0	19.3308	0	0	0	0	3.98601	0	0	0	0	0	0	0	0	0	0	0.680278	0	0	0	0	0	0	0	0	0	0	0	0	16.7272	0	0	0	0	0	0	3.35844	0	0	0	19.8213	0	17.8058	0	0	0	0	0	0	0	0	0	0	0	0	0	0	0	0	0	0	0	0	0	0	24.5002	0	0	0	0	0	0	3.84766	0	1.3645	0	1.87959	0	0	0	0	0	0	27.1293	0	8.61627	0	0	0	0	0	0	2.90716	13.6887	14.5896	0	0	0	0	0	0	18.6166	15.3388	0	0	0	0
Amniculibacterium sp. G2-70	2767188	3.56244	26.6327	0	14.0989	0	0	23.9407	0	0	0	34.7035	0	0	0	0	0	0	0	0	0	0	0	0	0	0	0	0	0	0	0	0	0	0	0	0	0	0	0	0	0	0	0	0	0	0	0	0.633256	0	0	0	0	11.4767	0	0	0	0	0	40.0284	55.8953	0	23.467	0	0	19.7689	0	0	0	8.89533	9.93205	69.3769	0	0	0	0	0	0	0	0	0	0	0	0	0	0	0	0	6.74764	0	2.72111	0	41.3665	6.15741	54.6548	0	0	0	34.1436	43.5748	0	0	0	0	0	0	0	0	0	0	0.470181	0	26.0198	0	0	28.2748	0	20.5428	0	0	0	0	0	0	0	0	0	0	0	0	0	0	0	0	0	0	0	0	0	0	0	0	0	0	0	0	0	0	0	0	0	0	0	0	0	0	0	0	0	0	0	0	0	0	0	20.5997	0	0.595161	0	0	9.39601	0	0	0	0	0	0	0	0	0	0
Rhodococcus sp. B7740	1564114	3.55993	0	0	0	0	0	0	0	0	0	0	0	48.8466	0	8.57971	0	0	0	0	0	0	0	0	0	0	0	0	0	0	0	0	0	0	0	0	0	0	0	0	0	0	0	0	0	0	0	0	0	0	0	0	0	0	7.78918	46.9633	0	0	0	1.51068	0	0	0	0	0.346824	0	0	0	0	0	0	0	0	0	0	0	0	0	0	0	0	0	0	0	0	0	0	0	0	0	0	0	0	0	0	0	0	0	0	0	0	0	0	0	204.061	0	0	0	61.8644	0.738856	0	0	0	0	0	0	0	0	0	0	0	0	0	0	0	0	0	0	0	0	0	67.734	0	0	0	0	0	0	102.901	0	0	0	0	0	0	0	0	30.019	27.2822	17.8561	0	0	0	0	0	0	0	0	0	0	7.17501	0	0	0	0	0	0	0	0	0	0	0	0	0	0	0	0	0	0	0
Streptomyces olivaceus	47716	3.5532	0	0	0	0	0	0	0	0	0	0	0	0	0	0	0	0	0	0	0	0	0	0	0	0	0	131.011	331.505	0	0	0	0	0	0	0	0	0	0	0	0	0	0	0	0	0	0	0	0	0	0	0	0	0	0	0	0	0	0	0	0	86.8278	0	0	0	0	0	0	0	0	0	0	0	0	0	0	0	0	0	0	0	0	0	0	0	0	0	0	0	0	0	0	0	0	0	0	0	0	0	0	0	0	0	0	0	0	0	0	0	0	0	0	0	0	0	0	0	0	0	0	0	0	0	0	0	0	0	0	0	0	0	0	0	0	0	0	0	0	0	0	0	0	0	0	0	0	0	0	0	0	0	0	0	0	0	0	0	0	0	0	0	83.126	0	0	0	0	0	0	0	0	0	0	0	0	0	0	0	0	0	0
Acinetobacter tandoii	202954	3.51053	0	0	0	0	0	0	0	0	0	0	0	0	0	0	0	0	0	0	0	0	0	0	0	0	0	0	0	0	0	0	0	0	0	0	0	0	0	0	0	0	0	0	0	0	0	0	0	0	0	0	0	0	0	0	0	0	0	0	0	0	0	0	0	0	0	0	0	0	0	0	0	0	0	0	0	0	0	0	0	0	0	0	0	0	0	0	0	0	0	0	0	0	0	0	0	0	0	0	0	0	0	0	0	0	0	0	0	0	0	0	0	0	0	1.48381	0	0	0	0	0	0	0	0	0	0	0	0	0	0	0	0	0	0	0	0	0	0	0	0	0	0	0	0	15.11	37.1941	21.803	20.4675	64.7952	0	24.2527	24.5331	0	0	0	0	0	0	0	13.9619	2.05	0	40.099	25.3024	4.24112	21.3192	35.1145	29.1792	26.4489	104.531	26.3123	0	37.2366	0	0.846208	12.3143	33.7437	2.53552	0	0
Chroococcidiopsis thermalis	54299	3.50998	32.551	11.5673	0	0	5.38237	46.473	0	0	0	0	0	0	0	0	0	2.16927	0	69.1425	0	56.3293	0	0	0	0	0	0	0	0	0	0	0	0	0	0	0	3.29633	0	0	0	0	0	0	0	0	0	0	2.83306	0	0	0	0	0	0	0	0	0	0	0	0	0	0	35.5763	0.260118	55.0364	13.0091	0	0	1.24151	0	0	0	0	0	0	0	0	0	0	0	0	0	0	0	0	0	0	0	0	0	0	0	0	0	0	14.7327	0	0	37.6155	0	0	0	0	0	38.7942	20.8047	0	0	0	0	0	0	0	0	0	0	0	0	0	0	0	0	0	0	0	23.2966	0	0	0	0	0	34.6635	0	0	0	0	0	0	0	0	0	0	0	0	0	0	0	0	0	0	0.743426	0	0	0	0	60.642	3.90496	0	0	0	0	0	0	0	0	0	0	10.2857	0	0	0	0	0	44.4259	0	0	0	0	0
Bifidobacterium pullorum	78448	3.50495	0	0	0	0	0	0	0	0	0	0	0	20.3528	34.702	0	0	0	0	0	0	0	0	0	0	0	0	0	0	0	0	0	0	0	0	0	0	0	0	0	0	0	0	0	0	0	0	0	9.06579	0	0	0	0	0	0	0	0	0	0	0	0	0	5.15232	0	0	0	0	0	0	0	0	0	0	0	0	43.6368	0	0	11.958	0	0	0	0	0	0	0	0	0	0	0	0	0	0	0	0	0	0	0	0	0	0	0	96.1816	0	0	0	0	0	0	0	0	0	0	0	0	0	0	0	0	0	0	0	0	0	0	0	0	0	0	0	0	0	0	39.4532	89.3307	0	0	0	0	0	0	0	0	0	5.33294	0	0	0	0	0	0	0	0	0	0	0	0	0	0	0	0	0	0	0	0	0	0	0	0	18.792	0	0	0	0	30.0404	0	0	192.7	0	27.1829
Bifidobacterium animalis	28025	3.49856	0	0	0	0	0	0	0	0	0	0	0	0	0	0	0	0	0	0	0	0	0	0	0	0	0	0	0	0	0	0	0	0	0	0	0	0	0	0	0	0	0	0	0	0	0	0	0	0	0	0	0	0	0	0	0	0	0	0	0	0	0	0	0	0	109.927	221.474	142.325	0	0	0	0	0	0	0	0	0	0	0	0	0	0	0	0	0	0	0	0	0	0	0	0	0	0	0	0	0	0	0	0	0	0	0	0	0	0	0	3.12447	0	0	0	0	0	0	0	0	0	0	0	0	0	0	0	0	0	0	0	0	0	0	0	0	0	0	0	0	0	14.7001	119.116	0	0	0	0	0	0	0	1.3645	0	0	0	0	0	0	0	0	0	0	0	0	0	0	0	0	0	0	10.7129	0	0	0	0	0	0	0	0	0	0	0	0	0
Anaerostipes hadrus	649756	3.49096	115.408	0	0	0	0	0	0	0	0	0	13.73	0	0	0	0	0	0	0	0	0	0	0	0	0	0	0	0	5.91404	0	0	0	0	0	0	0	0	0	0	0	0	0	0	0.4932	0	0	0.105543	0	4.49761	1.84752	25.8836	0	0	97.3647	0	0	0	0	0	0	1.17335	0	0	0	0	0	0	8.89533	0	0	22.714	0	0	0	0	0	0	0	36.2904	0	0	0	0	0	0	0	0	0	0	0	0	0	23.4235	0	0	0	0	0	0	0	0	0	0	0	54.3118	0	0	0	0	0	0	0	0	30.8452	14.8381	0	22.5616	0	0	0	0	0	0	0	0	0	0	0	0	4.09028	0	0	0	0	86.1828	4.60513	0	0	0	0	0	0	0	0	0.427518	0	0	0	0	0	0	0	0	0	0	0	0	0	0	0	6.2568	0	1.66829	8.78518	0	0	0	10.2857	18.792	0	0	0	0	0	0	0	0	0	0
Flaviflexus salsibiostraticola	1282737	3.48239	0	0	0	0	0	0	0	0	0	0	0	0	0	0	0	0	0	0	0	0	0	0	0	0	0	0	0	0	0	0	0	0	0	0	0	0	0	0	0	0	0	0	0	0	0	0	0	0	0	0	0	0	0	0	0	113.234	0	0	0	0	0	0	0	0	0	0	0	0	0	0	0	0	0	0	0	0	0	0	0	0	0	0	0	0	0	0	0	0	0	0	0	0	0	0	0	0	0	0	0	0	0	0	0	0	0	0	0	0	0	0	0	0	0	5.93526	0	0	0	0	0	0	0	0	0	0	0	0	0	0	0	0	0	0	127.615	0	0	0	0	0	0	0	0	0	0	0	0	0	0	0	0	0	0	0	0	0	0	0	0	0	0	0	0	0	0	0	0	0	0	0	0	0	0	373.08	0	0	0	0	0	0
Yarrowia lipolytica	4952	3.46114	26.6327	3.11427	0	0	0	2.81655	0	0	0	0	0	0	0	0	0	0	0	7.6825	0	0	0	0	0	0	55.9515	0	0	0.62253	0	0	0	0	0	0	0	0	0	0	0	0	0	0	0	0.618527	0	0	0	0	0.461879	9.77824	0	13.4007	1.94729	18.0628	0	0	0	0	0	0	0	0	0	4.17518	0	0	0	0	2.89071	74.8721	0	0	0	0	0	0	3.98601	0	0	0	0	0	0	0	0	0	0	0	0	48.2609	0	0	0	0	0	0	0	0	22.9016	0	0	18.3244	0	3.10353	0	0	0	0	0	0	0	0	0	1.48381	0	0	0	0	0	0	0	0	0	57.9383	0	1.35415	0	0	0	0	0	0	70.1884	0	0	0	9.80008	0	0	0	0	16.1292	0	0	0	0	0	0	0	0	0	0	0	0	0	0	0	0	0	0	2.67327	0	1.81762	0	0	0	0	0	0	4.70335	44.684	85.7075	0	0	0	0	0	0
Pseudomonas taetrolens	47884	3.45873	0	0	0	0	0	0	0	0	0	0	0	0	0	0	0	0	5.30448	0	0	0	0	0	0	0	0	0	0	0	0	0	32.6522	0	0	0	0	0	0	0	0	136.886	8.25011	0	0	0	0	0	0	0	0	0	0	4.87297	25.3148	101.152	32.8686	0	0	0	0	0	0	0	0	0	0	0	0	0	0	0	0	0	0	0	0	0	77.7272	148.69	4.16604	0	0	0	0	0	0	0	0	0	0	0	0	0	0	0	0	0	0	0	0	0	0	0	0	0	0	0	0	1.0747	0	0	0	0	0	0	0	0	0	0	0	0	0	0	0	0	0	0	0	0	0	0	0	0	0	0	0	0	0	0	0	0	0	0	0	14.5356	0	8.187	0	0	13.2288	0.743426	0	0	0	0	0	0	0	0	0	0	0	0	0	0	0	0	0	0	0	0	0	0	0	0	0	0	0	0
Alistipes finegoldii	214856	3.45206	0	0	0	0	0	0	0	0	0	0	0	0	0	7.35404	0	0	0	0	0	0	0	0	0	0	0	0	0	0	0	0	0	14.2523	3.10333	0	0	0	0	0	0	0	6.41676	35.6409	0	0	0	0	5.66612	0	0	3.45114	0	0	0	0	0	226.469	46.4329	232.645	0	0	0	0	0	0	0	0	0	0	0	0	0	0	0	0	0	0	0	0	0	0	0	0	0	0	0	0	0	0	0	6.89441	0	0	0	0	0	0	0	0	0	0	0	0	0	0	0	0	0	0	3.37289	0	0	0	0	13.3543	0	0	0	0	0	0	0	0	0	0	0	0	0	0	0	0	0	0	0	0	0	3.77613	0	0	0	0	0	0	0	0	0	0	0	0	0	0	0	0	0	0	0	0	0	0	5.63751	0	0	0	0	0	0	0	0	0	0	0	0	0	0	0	0	0	0	0
Streptomyces sp. ICC1	2099583	3.44567	0	0	0	0	0	0	0	0	0	0	0	0	0	0	0	0	0	0	0	0	0	0	0	0	0	0	0	0	0	0	0	0	0	0	0	0	0	0	0	0	0	0	0	0	0	0	0	0	0	0	0	0	130.469	0	123.889	0	0	0	0	0	0	0	3.98847	12.9051	0	0	0	0	0	0	0	0	0	0	0	0	0	0	0	0	0	0	0	0	0	0	0	0	0	0	0	0	0	0	0	0	0	0	0	0	0	0	0	0	0	0	0	0	0	0	0	0	0	0	0	0	0	0	0	0	0	0	0	0	0	0	0	0	0	0	0	0	0	0	0	0	0	0	0	0	0	0	0	38.0491	0	47.7575	0	0	194.022	0	0	0	0	0	0	0	0	0	0	0	0	0	0	0	0	0	0	62.2486	0	0	0	0	0	0	0	0	0	0
Bacteroides uniformis	820	3.43229	0	0	0	0	113.03	0	0	0	0	4.95765	0	0	0	0	0	0	0	0	0	0	0	0	0	0	0	0	0	0	0	0	0	0	0	0	0	93.1215	0	0	0	0	0	0	0	0	0	0	0	0	0	0	0	0	0	0	0	0	0	0	0	0	0	0	0	0	16.2614	0	0	29.7962	0	0	0	0	0	0	0	2.59439	0	0	0	0	0	0	0	0	0	0	0	0	0	0	0	0	0	0	0	0	0	0	0	0	0	0	0	0	0	0	0	0	0	0	0	0	0	47.482	0	0	94.4125	0	0	0	0	0	0	0	0	0	0	0	0	0	0	0	0	165.471	0	0	0	0	0	0	0	0	0	0	0	0	0	0	0	0	0	0	0	0	0	0	0	0	11.275	0	0	0	0	0	0	32.546	0	0	0	0	0	0	0	0	0	0	0	0
Geodermatophilus obscurus	1861	3.42429	0	0	0	0	0	0	0	0	0	17.3518	10.2975	8.1411	0	0	0	0	0	0	0	0	0	0	0	0	0	0	0	6.53657	0	0	0	0	0	0	0	0	0	0	0	0	10.5418	0	0	23.8133	0	0	7.93256	0	0	0	0	0	11.6838	0	0	0	0	95.1731	21.1964	55.1474	45.5122	32.0187	2.68788	0	0	0	5.3372	0	0	48.793	0	0	0	0	0	20.7551	0	0	0	0	0	0	0	0	0	0	0	0	0	0	0	0	0	0	0	0	0	0	0	0	0	33.5947	0	0	0	0	0	1.14187	0	0	0	0	0	0	0	0	0	0	0	0	0	0	0	0	0	0	0	0	0	0	23.9978	0	0	31.0258	0	0	0	0	0	0	0	0	0	0	0	0	0	0	0	0	0	0	0	0	0	0	0	11.344	0	6.2568	0	0	0	8.72149	1.19032	0	0	16.443	0	0	0	0	52.888	0	0	0	0	0
Rothia nasimurium	85336	3.41698	0	0	0	0	0	25.3489	0	0	0	0	37.7575	0	0	0	0	0	0	0	0	0	0	0	0	0	0	0	0	0	0	0	0	0	0	0	0	0	0	0	0	0	0	0	0	33.7097	0	0	0	0	0	0	0	0	0	0	0	0	0	0	59.3498	0	0	153.526	0	0	44.2309	22.0315	42.6976	0	0	0	0	0	0	0	0	0	0	0	0	0	0	0	0	0	0	0	0	0	0	0	0	0	0	0	0	0	0	0	0	0	0	0	0	0	0	0	0	0	0	0	0	0	0	0	0	0	0	0	0	0	0	0	0	0	0	0	0	189.57	0	0	0	0	0	0	0	0	0	0	0	0	0	0	0	0	0	0	0	0	0	0	0	0	0	0	0	0	0	0	0	0	0	0	0	0	0	0	0	0	0	0	0	0	0	0	0	0	0	0
Sphingobium amiense	135719	3.40822	0	0	0	0	0	0	0	0	0	74.3647	0	0	0	0	0	0	19.8918	0	0	0	0	0	0	0	0	0	0	0	0	0	0	0	217.233	0	0	0	0	0	0	0	0	0	0	0	0	0	0	0	0	0	0	0	0	0	0	0	0	0	0	0	0	0	0	0	0	0	112.971	0	0	0	0	0	0	0	0	0	0	0	0	0	0	0	0	0	0	0	0	0	0	0	0	0	0	0	0	0	0	0	0	0	0	0	0	0	0	0	0	0	0	0	0	0	0	0	0	0	0	0	0	0	0	0	0	0	0	0	0	0	0	0	0	0	0	0	0	0	0	0	0	0	0	0	0	0	0	0	0	0	0	0	0	0	0	0	0	0	0	0	0	0	0	0	0	0	0	0	182.203	0	0	0	0	0	0	0	0	0	0	0
Fastidiosipila sanguinis	236753	3.38636	53.2653	0	0	0	0	0	0	40.977	0	0	0	24.4233	0	0	0	0	0	0	0	0	0	0	0	0	0	0	0	0	0	0	0	0	0	0	0	0	0	0	0	0	13.2919	0	0	4.32969	0	0	0	0	0	0	2.29534	0	0	0	7.58507	0	0	0	0	0	0	8.75725	0.0867059	0	0	0	0	0	0	0	0	0	0	49.8706	0	0	0	0	0	0	0	0	0	0	0	1.34953	0	0	0	0	0	0	0	0	0	0	0	0	0	0	29.2727	0	30.7488	83.7954	0	0	0	0	0	0	0	0	0	0	0	6.44616	0	0	0	0	0	0	0	0	0	0	0	0	0	0	0	0	0	96.5248	0	37.7613	0	0	0	0	0	0	4.44412	0	0	0	20.8879	6.57858	0	0	0	0	0	0	46.2795	0	0	0	0	0	14.703	2.22438	10.6028	0	0	0	0	0	0	6.27114	0	0	0	0	0	0	0	0
Nocardia asteroides	1824	3.38562	0	0	0	0	0	0	0	0	0	0	0	0	0	0	0	0	0	0	0	0	0	0	0	0	0	0	0	0	0	0	0	0	0	0	0	0	0	0	0	0	0	0	0	0	0	0	0	0	0	0	2.29534	0	0	0	0	0	0	0	0	0	0	0	0	0	0	0	0	0	0	0	0	0	0	0	0	0	0	0	0	0	0	0	0	0	0	0	0	0	0	0	0	0	0	0	0	0	0	0	0	0	0	0	0	0	0	0	0	0	0	0	0	0	305.882	142.446	152.017	0	0	0	0	0	0	0	0	0	0	0	0	0	0	0	0	0	0	0	0	0	0	0	0	0	0	0	0	0	0	0	0	0	0	0	0	0	0	0	0	0	0	0	0	0	0	0	0	0	0	0	0	0	0	0	0	0	0	0	0	0	0	0
Acinetobacter sp. WCHA45	2004644	3.36178	0	0	21.0014	0	0	101.396	0	0	0	0	5.14876	0	0	0	0	0	0	0	0	112.659	0	0	0	0	0	0	0	0	0	0	0	0	0	0	0	0	0	0	0	0	0	0	0	0	0	3.53568	13.0321	0	0	0	0	0	0	0	0	0	0	27.1923	0	0	0	19.9775	1.21388	0.885644	96.9178	0	44.4767	0	0	5.88882	0	0	0	0	0	0	0	0	0	0	20.0063	0	0	0	0	0	7.18612	0	0	0	0	0	0	0	0	23.9005	0	0	0	0	0	0	0	0	0	0	0	0	0	0	0	0	0	13.3543	0	0	0	0	0	0	0	0	0	0	0	0	0	0	0	0	42.6628	0	0	0	20.7231	0	0	0	0	0	0	0	0	0	0	15.0095	0	0	0	2.23028	0	0	0	0	0	0	0	0	0	0	0	0	0	0	0	0	0	0	0	0	0	0	0	0	0	0	0	0
Aeromonas sp. ASNIH4	1636609	3.35875	0	0	0	0	0	0	0	0	0	0	0	0	0	0	0	0	0	0	0	0	0	0	0	0	0	0	0	0	0	0	0	0	0	0	0	0	0	0	0	0	0	0	0	0	0	0	0	0	0	0	0	0	0	0	0	0	0	0	0	0	0	0	0	0	0	0	0	0	0	0	0	0	0	0	0	0	0	0	0	0	0	0	0	0	0	0	0	0	0	0	0	0	0	0	0	0	0	0	0	0	0	0	0	0	0	0	0	0	0	0	0	0	0	0	0	0	0	0	0	0	0	0	0	0	0	0	0	0	0	527.612	0	0	0	0	0	0	0	0	0	0	0	0	0	0	0	0	0	0	0	0	0	0	70.2454	0	0	0	0	0	0	0	0	0	0	0	0	0	0	0	0	0	0	0	0	0	0	0	0	0
Acinetobacter sp. 10FS3-1	2563897	3.34656	26.6327	0	0	0	0	54.9227	0	0	0	0	56.6363	0	0	0	0	0	0	0	0	0	0	0	0	0	0	0	0	0	0	0	0	0	0	0	0	0	0	0	0	0	0	0	0	0	0	0	0	0	0	0	0	0	0	68.6386	0	0	0	0	95.3836	0	69.5563	0	0	0	20.1641	22.0315	36.4709	83.1809	0	0	0	0	0	0	0	0	0	0	0	0	0	0	0	0	0	0	0	0	0	0	0	0	0	0	0	44.3866	0	0	0	0	0	0	0	0	0	0	0	0	0	0	9.11135	0	0	0	0	0	0	0	0	0	0	0	0	0	0	0	0	0	0	0	0	0	0	0	0	0	0	0	0	0	0	0	0	0	0	0	0	0	0	0	0	0	0	0	0	0	0	0	0	0	0	0.834144	0	0	7.73709	0	0	0	0	0	0	0	0	0	0	0	0	0
Croceicoccus marinus	450378	3.31277	0	17.7959	0	0	0	0	0	0	0	0	0	0	0	0	0	0	0	0	110.861	0	0	0	0	0	0	0	0	137.268	0	0	0	0	0	0	0	0	0	0	0	227.527	0	0	0	0	0	0	0	0	2.54034	0	0	0	0	0	45.5104	0	0	0	16.9571	0	0	0	0	0	0	4.6382	0	0	0	0	0	6.87317	0	0	0	0	0	0	0	0	0	0	0	0	0	1.61943	0	0	0	0	0	0	0	0	0	0	0	0	0	0	0	0	0	0	0	0	0	0	0	0	0	0	0	0	0	0	0	0	0	0	0	0	0	0	0	0	0	0	0	0	0	0	0	0	0	0	0	0	0	0	0	0	0	0	0	8.187	0	0	0	0	0	0	0	0	0	0	0	0	0	0	0	0	0	4.84527	0	5.05024	0	0	0	0	0	0	0	0	0	0	0	0
Rhizobium sp. Y9	1914541	3.31068	0	0	0	0	0	0	0	0	0	0	0	0	0	0	0	0	0	0	0	0	0	0	0	0	0	0	0	0	0	0	0	0	0	0	0	0	0	0	0	0	0	0	0	0	0	0	0	0	0	0	0	0	0	0	0	0	0	0	0	0	0	0	0	0	0	0	0	0	0	0	0	0	0	0	0	0	0	0	0	0	0	0	0	0	0	0	0	0	0	0	0	0	0	0	0	0	0	0	0	0	0	0	0	0	0	0	0	0	0	0	0	0	0	0	0	0	0	0	0	0	0	0	0	0	0	0	0	0	0	0	0	0	0	0	0	0	0	0	0	0	0	0	0	0	0	0	0	0	0	0	0	0	0	0	0	0	0	0	0	0	0	0	0	0	0	0	0	413.425	175.877	0	0	0	0	0	0	0	0	0
Aerococcus urinaeequi	51665	3.29617	0	35.1468	0	2.84163	0	73.2303	0	0	0	0	1.71625	0	0	0	0	0	0	0	0	0	0	0	0	0	0	0	0	0	0	0	0	0	0	0	0	2.47225	0	0	0	0	0	0	0	0	0	0	0	0	0	0	0	0	0	0	0	0	0	0	0	0	0	0	0.867059	14.6764	0	0	0	0	0	0	0	0	0	0	0	0	0	0	0	0	0	0	0	0	0	0	0	0.680278	0	0	0	0	0	0	0	0	0	0	0	0	0	0	0	0	0	0	0	0	0	0	0	0	0	37.0953	0	0	0	0	0	0	0	0	0	0	0	2.25691	0	0	0	67.734	0	283.346	0	0	39.1436	0	0	0	0	0	0	0	4.44412	0	0	0	0	0	0	7.43426	0	0	0	0	0	0	0	0	0	0	0	0	13.6322	0	0	0	0	0	0	0	0	0	0	0	0	0	0	0
Sphingobacterium sp. ML3W	1538644	3.28756	0	0	0	0	0	0	0	0	0	0	0	0	0	0	0	0	0	0	0	0	0	0	0	0	0	0	0	0	0	0	0	0	0	0	0	0	0	0	112.847	0	0	0	0	0	0	0	0	0	0	0	0	0	0	0	0	0	0	0	0	0	0	0	0	0	0	0	0	0	0	0	0	0	0	0	0	0	0	23.6896	0	0	0	0	0	0	0	0	0	0	0	0	0	0	0	0	0	0	0	0	0	0	0	0	0	0	0	0	0	0	0	0	0	0	0	0	0	0	0	0	0	0	0	331.977	0	0	0	0	0	0	0	0	0	0	0	0	0	0	0	0	0	0	0	0	0	0	0	0	0	0	0	0	0	0	0	0	23.9376	0	0	0	0	0	0	0	0	0	0	0	0	0	0	0	0	0	0	0	0	0	92.7356	0
Rhodococcus sp. P1Y	1302308	3.26667	0	0	0	0	0	0	0	21.308	0	0	0	0	0	0	0	0	0	0	508.657	0	0	0	0	0	0	0	0	0	0	0	0	0	0	0	0	0	0	0	0	0	0	0	0	0	0	0	0	0	4.38785	0	0	0	0	0	0	0	0	0	0	0	0	0	0	0	0	0	2.6686	0	0	0	0	0	0	31.1692	0	0	0	0	0	0	0	0	0	0	0	0	0	0	0	0	0	0	0	0	0	0	0	0	0	0	0	0	0	0	0	0	0	0	0	0	9.11135	0	0	0	0	0	0	0	0	0	0	0	0	0	0	0	0	0	0	0	0	0	0	0	0	0	0	0	0	0	0	0	0	0	0	0	0	0	0	0	0	0	0	0	0	0	0	0	0	0	0	0	0	0	4.16613	0	0	0	0	0	0	0	0	0	0	0	0	0
Lactobacillus casei	1582	3.24843	0	0	0	0	0	0	0	0	0	0	0	0	0	0	0	0	0	0	0	0	0	0	0	0	0	0	0	0	0	0	0	0	0	0	0	0	0	0	0	0	0	0	0	0	0	0	0	0	0	0	0	0	0	0	0	0	0	0	0	0	0	0	0	0	0	0	0	0	0	0	0	0	0	0	0	0	0	0	0	0	0	0	0	0	0	0	0	0	0	0	0	0	0	0	0	0	0	0	0	0	0	0	0	0	0	0	0	0	0	0	0	0	0	0	0	0	0	0	0	0	0	0	0	0	0	0	421.447	0	0	0	0	0	0	0	0	0	0	0	0	0	0	0	0	0	0	0	0	0	0	0	0	0	0	0	49.4711	0	0	0	0	0	4.0099	0	0	0	0	20.201	0	0	83.0914	0	0	0	0	0	0	0	0	0
Variovorax sp. RA8	662548	3.24347	0	0	0	0	0	0	0	0	57.5502	0	42.9063	0	0	0	0	0	0	0	0	0	0	0	0	0	0	0	0	0	0	0	0	0	0	0	0	0	0	0	0	0	0	0	0	0	0	0	0	2.24881	0	0	0	0	17.5257	0	0	0	0	175.239	0	0	0	0	50.3761	0	0	0	0	0	59.7412	0	0	0	0	0	0	0	0	0	0	0	0	0	0	0	0	0	0	0	0	0	0	0	0	0	0	0	0	0	0	0	0	0	0	0	0	0	0	0	0	39.0297	0	0	74.5427	11.8705	0	0	0	0	0	0	0	0	0	0	0	0	0	0	0	0	0	0	0	0	0	0	0	0	0	0	0	0	0	0	0	0	0	0	0	0	46.3066	0	0	0	0	0	0	0	0	0	0	0	0	0	0	0	0	0	0	0	0	0	0	0	0	0	0	0
Ruania sp. HY168	2603206	3.21346	0	0	0	0	0	0	0	0	0	0	0	0	0	0	0	0	0	0	0	0	0	0	0	0	0	0	0	0	0	0	0	0	0	0	0	0	0	0	0	0	0	0	0	0	0	0	0	0	0	0	0	0	0	0	0	0	0	0	0	0	0	0	0	0	0	0	0	0	0	0	0	0	0	0	0	0	0	0	0	0	0	0	0	0	0	0	0	0	0	0	0	0	0	0	0	0	0	0	0	0	0	0	0	0	0	0	0	0	0	0	0	0	0	0	0	0	0	0	0	0	0	0	0	0	0	0	0	0	0	0	0	0	0	0	0	0	0	0	0	0	0	0	0	0	0	0	0	0	0	0	0	0	0	0	0	0	0	0	0	0	0	0	0	0	0	0	0	0	0	0	0	0	0	0	0	88.7433	0	483.252
Thermobifida fusca	2021	3.18476	0	0	0	0	0	0	0	0	0	0	0	134.328	0	0	0	0	0	0	0	0	71.041	0	22.3992	0	0	0	0	0	0	0	0	0	0	0	0	0	0	0	0	0	9.16679	0	0	0	0	0	0	0	0	0	0	0	0	0	0	63.6943	0	37.7671	0	0	0	0	0	0	0	0	9.78487	0	0	0	0	0	0	0	0	0	0	0	0	0	0	0	0	0	0	0	0	0	0	0	0	0	0	0	0	0	0	0	0	0	0	0	8.38605	0	0	0	0	0	0	13.0099	0	0	0	0	0	0	0	0	0	0	0	0	0	0	0	0	0	0	0	0	0	0	0	0	0	0	0	0	0	0	0	0	0	21.8034	17.8058	1.3645	43.9073	14.5668	0	16.3554	0	0	0	0	0	0	0	0	0	0	0	0	0	4.84527	2.9758	0	0	0	0	73.6858	0	0	0	0	0	0	0	0
Streptococcus virus ALQ132	682370	3.17676	0	565.463	0	0	0	0	0	0	0	0	0	0	0	0	0	0	0	0	0	0	0	0	0	0	0	0	0	0	0	0	0	0	0	0	0	0	0	0	0	0	0	0	0	0	0	0	0	0	0	0	0	0	0	0	0	0	0	0	0	0	0	0	0	0	0	0	0	0	0	0	0	0	0	0	0	0	0	0	0	0	0	0	0	0	0	0	0	0	0	0	0	0	0	0	0	0	0	0	0	0	0	0	0	0	0	0	0	0	0	0	0	0	0	0	0	0	0	0	0	0	0	0	0	0	0	0	0	0	0	0	0	0	0	0	0	0	0	0	0	0	0	0	0	0	0	0	0	0	0	0	0	0	0	0	0	0	0	0	0	0	0	0	0	0	0	0	0	0	0	0	0	0	0	0	0	0	0	0
Streptomyces tendae	1932	3.14214	0	0	0	0	0	0	0	0	0	0	0	0	0	0	0	0	0	0	0	0	0	0	0	0	0	0	0	0	0	0	0	0	0	0	0	0	0	0	0	0	0	0	0	0	0	0	0	0	0	0	0	0	0	0	0	0	0	0	0	0	0	0	0	0	0	0	0	39.7282	0	0	0	0	0	0	0	0	0	0	0	0	0	0	0	0	0	0	0	0	0	0	0	0	0	0	0	0	0	0	0	0	0	400.082	0	0	0	0	0	0	0	0	0	0	0	0	0	0	0	0	0	0	0	0	0	0	0	0	0	0	0	0	0	0	0	0	0	0	0	0	0	0	0	0	0	0	0	6.8225	0	0	0	0	0	0	0	0	0	0	0	0	0	26.8149	0	0	0	0	0	85.8542	0	0	0	0	0	0	0	0	0	0	0	0
Saccharomonospora glauca	40990	3.13172	0	0	0	0	0	0	0	0	0	0	0	0	0	0	0	0	0	0	0	0	0	0	0	0	0	0	0	0	0	0	0	0	0	0	32.7682	0	0	0	0	0	13.2919	0	4.932	0	0	0	0	0	0	0	0	0	0	0	0	0	0	0	0	0	0	0	0	0	0	0	12.4535	0	0	0	0	0	0	0	8.0829	5.18877	0	0	0	0	0	0	0	0	0	0	0	0	0	0	0	0	0	0	0	0	0	0	0	0	133.818	109.946	72.6791	0	0	0	0	0	0	0	0	0	41.127	4.45144	0	0	0	0	0	0	0	0	0	0	0	0	0	0	0	0	0	0	0	0	0	0	0	0	0	76.0316	0	0	0	0	0	0	0	0	0	0	0	0	0	0	0	0	0	10.4714	0	0	0	0	0	5.81433	0	0	0	0	0	0	0	0	0	0	6.106	20.2842	0	0
Alistipes shahii	328814	3.13009	0	0	0	0	0	0	0	0	0	0	0	118.046	0	0	0	0	0	0	0	0	0	0	0	0	0	0	0	0	0	0	0	21.0391	0	0	0	0	0	0	0	79.542	10.0835	0	59.184	0	0	0	3.96628	2.24881	0	0	0	0	0	0	0	169.851	0	0	55.1105	0	0	0	0	0	5.85409	0	0	0	0	0	0	0	0	0	0	0	0	0	0	0	0	0	0	0	0	0	0	0	0	0	0	0	0	0	0	0	0	0	0	0	0	0	0	0	0	0	0	0	0	0	0	0	0	0	0	32.2308	0	0	0	0	0	0	0	0	0	0	0	0	0	0	0	0	0	0	0	0	0	0	0	0	0	0	0	0	0	0	0	0	0	0	0	0	0	0	0	0	0	0	0	0	0	0	0	0	0	0	0	0	0	0	0	0	0	0	0	0	0	0
Leptotrichia hofstadii	157688	3.12001	0	0	0	0	5.38237	0	0	0	0	0	6.86501	0	0	0	0	0	0	0	0	0	0	0	0	0	0	0	0	3.42392	0	0	0	0	93.0998	0	0	5.76859	0	0	0	0	0	59.5279	0	0	0	0	0	0	0	0	0	0	0	0	0	0	0	0	0	20.5336	10.3046	0	0	0	0	0	0	0	0.963568	0	0	0	0	0	0	0	0	8.06453	0	0	0	0	0	0	0	0	0	0	0	0	18.4722	0	0	0	0	0	0	0	0	0	62.7271	0	0	0	44.6789	0	0	0	0	0	0	0	0	0	0	103.139	0	0	0	0	0	38.039	0	26.3356	0	0	0	0	0	0	0	0	0	0	0	0	0	0	0	0	0	0	0	0	0	6.8225	0	0	0	20.0725	0	0	0	0	0	0	0	0	0	0	0	0	0	0	0	0	0	21.141	0	0	0	0	0	0	0	0	0	0
Rhodococcus sp. WAY2	2663121	3.11973	0	0	0	0	0	0	0	0	0	0	0	0	0	0	0	0	0	0	0	0	0	0	0	0	0	0	0	0	0	0	0	0	0	0	0	0	0	0	0	0	0	0	0	0	0	0	0	0	0	0	0	0	36.9986	0	518.313	0	0	0	0	0	0	0	0	0	0	0	0	0	0	0	0	0	0	0	0	0	0	0	0	0	0	0	0	0	0	0	0	0	0	0	0	0	0	0	0	0	0	0	0	0	0	0	0	0	0	0	0	0	0	0	0	0	0	0	0	0	0	0	0	0	0	0	0	0	0	0	0	0	0	0	0	0	0	0	0	0	0	0	0	0	0	0	0	0	0	0	0	0	0	0	0	0	0	0	0	0	0	0	0	0	0	0	0	0	0	0	0	0	0	0	0	0	0	0	0	0	0	0
Janthinobacterium sp. SNU WT3	2590869	3.11906	0	0	0	0	0	0	0	0	0	0	0	0	0	0	0	0	0	0	0	0	0	0	0	0	0	0	0	22.4111	0	0	0	0	0	0	34.4067	0	0	0	0	0	18.3336	0	128.479	0	0	0	0	0	0	0	0	0	77.8918	0	0	0	0	0	55.1105	0	46.3709	32.566	0	0	0	0	0	0	0	1.68252	0	45.5347	0	0	0	0	0	0	0	0	0	0	0	0	0	0	17.5661	0	0	0	0	0	0	0	0	0	0	0	0	0	0	0	0	0	0	0	0	0	0	0	0	0	0	0	0	0	0	0	0	0	0	0	0	0	0	0	0	0	0	0	0	0	0	0	0	0	0	0	0	0	0	0	0	0	0	0	0	0	11.024	0	0	0	0	0	0	0	0	0	0	0	0	0	0	4.84527	0	51.6247	7.34691	0	0	0	0	0	0	0	0	0	0	0
Porphyromonas crevioricanis	393921	3.11101	0	0	0	0	0	0	0	0	0	0	0	0	0	22.0621	0	0	0	0	0	0	0	0	0	0	0	0	0	0	0	0	0	0	0	0	0	0	0	0	0	0	0	0	0	0	0	0	0	0	0	0	0	0	0	0	0	0	0	0	21.1964	21.707	11.1634	0	0	0	0	0	0	0	0	0	0	0	0	0	0	0	0	0	0	0	0	0	0	0	0	0	0	0	0	0	0	0	0	0	0	0	0	0	0	0	0	0	69.8837	0	0	0	0	0	0	0	0	0	0	0	0	196.608	102.995	63.2883	0	0	0	0	0	0	0	0	0	0	0	0	0	0	0	0	0	0	4.90004	0	35.862	0	0	0	0	0	0	4.0935	0	0	0	0	0	0	0	0	0	0	0	0	0	0	0	0	0	0	0	0	0	0	0	0	0	0	0	0	0	0	0	0
Pseudomonas phage MD8	1868596	3.08682	0	0	0	0	0	0	0	0	0	0	0	0	0	0	0	0	0	0	0	0	0	0	0	0	0	0	0	0	0	0	0	0	0	0	0	0	0	0	0	0	0	0	0	0	0	0	0	0	0	0	0	0	0	0	0	0	0	0	0	0	0	0	0	0	0	0	0	0	0	0	0	0	0	0	0	0	0	0	0	0	0	0	0	0	0	0	0	0	0	0	0	0	0	0	0	0	0	0	0	0	0	0	0	0	0	0	0	0	0	0	0	0	0	0	0	0	0	0	0	0	0	0	0	0	0	0	0	0	0	0	0	0	0	0	0	0	0	0	0	0	0	0	0	0	0	0	0	0	0	0	0	0	0	0	0	0	0	0	0	0	0	0	0	549.454	0	0	0	0	0	0	0	0	0	0	0	0	0	0
Oscillatoria nigro-viridis	482564	3.08618	0	0	0	0	0	104.212	0	0	0	0	0	0	9.25386	3.67702	0	0	0	0	0	0	0	0	0	0	0	0	0	0	0	0	0	0	0	0	0	0	0	0	0	0	0	0	0	4.02042	0.185759	0	5.09951	0	0	6.3271	0	0	0	0	0	0	0	0	0	0	0	0	0	0	0	0	0	4.96603	0	0	0	0	0	0	0	0	0	0	0	0	0	0	0	0	0	0	0	0	0	0	0	0	0	0	0	0	0	0	0	0	0	0	0	0	0	0	0	0	0	0	0	0	0	0	0	25.7847	0	0	0	0	0	0	0	0	0	0	0	0	0	0	0	0	0	227.523	0	0	0	0	0	0	0	0	37.3306	0	0	0	0	3.75919	0	0	0	0	0	0	0	7.80992	0	0	0	0	0	0	0	76.5553	5.95161	3.36683	0	0	0	23.5168	0	0	0	0	0	0	0	0
Shewanella putrefaciens	24	3.08442	0	0	0	0	0	0	0	0	0	0	0	0	0	0	0	0	0	0	0	0	0	0	0	0	0	0	0	0	0	0	0	0	0	0	0	0	0	0	0	0	0	0	0	0	0	0	0	0	0	0	0	0	0	0	0	0	0	0	0	0	0	0	0	0	0	0	3.55813	0	0	0	0	0	0	0	0	0	0	0	0	0	0	0	0	0	0	0	0	0	0	0	0	0	0	0	0	0	0	0	0	0	0	0	0	0	0	0	0	0	0	0	0	0	0	0	0	0	0	0	0	0	0	0	0	0	0	15.347	0	0	184.063	0	0	0	0	0	0	0	0	0	0	0	346.06	0	0	0	0	0	0	0	0	0	0	0	0	0	0	0	0	0	0	0	0	0	0	0	0	0	0	0	0	0	0	0	0	0	0	0	0	0
Streptococcus dysgalactiae	1334	3.0818	0	0	0	0	0	0	0	0	0	0	0	0	0	0	0	0	161.787	0	0	0	0	0	0	0	0	0	0	0	0	0	0	0	0	0	0	0	0	0	0	0	0	0	0	0	0	0	0	0	0	0	0	0	0	0	0	0	0	0	0	0	0	0	25.6649	0	0	0	0	0	0	0	0	0	0	0	0	0	0	0	0	0	0	0	0	0	0	0	0	0	0	0	0	0	0	0	0	0	0	361.109	0	0	0	0	0	0	0	0	0	0	0	0	0	0	0	0	0	0	0	0	0	0	0	0	0	0	0	0	0	0	0	0	0	0	0	0	0	0	0	0	0	0	0	0	0	0	0	0	0	0	0	0	0	0	0	0	0	0	0	0	0	0	0	0	0	0	0	0	0	0	0	0	0	0	0	0	0	0	0	0
Carnobacterium divergens	2748	3.07847	0	0	34.2191	3.31524	0	0	0	0	0	0	0	0	0	0	0	0	0	0	0	0	0	0	0	0	0	0	0	0	0	0	0	0	0	0	0	0	0	0	0	0	24.292	0	0.2466	8.96863	0	1.00266	0	0	0	0	0	0	0	14.4502	37.9253	0	0	13.5962	78.4266	0	0	0	0	4.42822	9.10637	0	0.889533	0	0	0	0	0	0	0	0	0	53.8111	27.2178	0	0	0	0	0	0	5.25594	0	0	0	0	0	0	0	0	0	0	0	0	0	0	0	0	0	0	0	0	0	4.37425	0	0	0	0	0	0	0	0	0	0	0	0	0	0	0	0	0	0	0	0	0	0	0	0	0	0	0	0	0	0	0	0	0	0	0	0	23.5135	10.1747	10.916	16.1988	0.939797	8.81918	7.43426	0	0	0	0	0	0	0	0	0	0	8.68811	4.44877	11.8146	5.81433	0.595161	7.2948	0	25.839	0	20.3812	0	0	10.5776	0	0	0	52.9918	0
Brevibacterium sp. YB235	1496080	3.0765	0	0	0	0	0	0	0	0	0	0	0	0	0	0	0	0	0	0	0	0	0	0	0	0	0	0	0	0	0	0	0	16.2883	0	0	0	0	0	0	0	0	0	0	0	0	0	0	9.6324	0	0	6.3271	6.88602	0	0	0	0	0	0	0	0	0	0	0	0	0	5.20364	0	0	0	101.175	28.6028	0	35.225	0	0	86.8912	0	0	0	0	0	0	0	0	0	0	0	0	0	0	0	0	0	0	0	0	0	0	0	0	0	0	0	0	0	0	0	0	0	0	11.5644	0	0	0	0	0	0	0	0	0	0	0	0	0	0	0	0	0	0	0	0	0	0	102.092	0	0	0	0	0	0	0	0	0	0	0	0	0	0	0	0	0	0	0	0	0	0	0	0	0	0	0	0	0	0	0	0	7.85594	0	0	0	0	0	0	0	0	0	0	0	129.874
Pseudoalteromonas translucida	166935	3.05851	0	0	0	0	0	0	0	0	0	0	0	0	0	0	0	0	0	0	0	0	0	0	0	0	0	0	0	0	0	0	0	0	0	0	0	0	0	0	0	0	0	0	0	0	0	0	0	0	0	0	0	0	0	0	0	0	0	0	0	0	0	0	0	0	0	0	0	0	0	0	0	0	0	0	0	0	0	0	0	0	0	0	0	0	0	0	0	0	0	0	0	0	0	0	0	0	0	0	0	0	0	0	0	0	0	0	0	8.46327	0	0	0	0	0	0	0	0	0	0	0	0	0	0	0	0	0	0	0	0	0	0	0	0	0	0	0	0	0	0	0	0	0	0	56.8847	130.821	159.162	0	0	0	0	48.3227	0	0	0	0	0	0	0	0	16.4	0	0	0	0	0	0	20.7621	0	0	0	18.8134	0	0	0	0	0	0	84.7869	0
Raoultella ornithinolytica	54291	3.05032	0	0	0	0	0	0	0	0	0	0	0	0	0	0	0	0	0	0	0	0	0	0	0	0	0	0	0	0	0	0	0	0	0	0	0	0	0	0	0	0	0	0	0	0	0	0	0	0	0	0	0	0	0	0	0	0	0	0	0	0	0	0	0	0	0	0	0	0	0	0	0	0	0	0	0	0	0	0	0	0	0	0	0	0	0	0	0	0	0	0	0	0	0	0	0	0	0	0	0	0	0	0	0	0	0	0	0	50.9811	0	0	0	0	0	0	0	0	0	0	0	0	0	0	0	0	0	0	0	0	0	0	0	0	0	0	0	0	0	0	0	0	0	0	0	0	288.526	0	0	0	0	90.698	0	0	0	0	0	0	0	0	0	0	0	0	0	0	0	0	0	112.752	0	0	0	0	0	0	0	0	0	0
Thermus parvatiensis	456163	3.00746	0	0	0	0	0	0	0	0	0	0	0	0	0	0	0	0	0	0	0	0	0	0	0	0	0	0	0	0	0	0	0	0	0	0	16.3841	0	0	0	0	0	0	23.887	0	0	0	0	0	0	0	0	0	0	0	0	0	0	0	0	0	0	0	0	0	0	0	0	0	0	0	0	0	0	0	0	0	0	151.468	0	0	0	0	0	0	0	0	0	0	0	0	0	0	0	0	0	0	0	0	0	0	0	0	0	0	0	0	0	0	0	0	0	0	0	0	0	0	70.9078	0	0	0	0	0	0	0	0	0	18.0553	0	0	0	174.682	0	0	0	0	0	0	0	0	0	0	44.4591	0	0	35.484	0	0	0	0	0	0	0	0	0	0	0	0	0	0	0	0	0	0	0	0	0	0	0	0	0	0	0	0	0	0	0	0	0	0
Staphylococcus xylosus	1288	3.00533	0	0	0	0	0	0	0	0	0	0	0	0	0	0	0	0	0	0	0	0	0	0	0	0	0	0	0	1.55633	0	0	0	0	0	0	67.1749	0	31.0696	0	0	51.7948	36.6672	0	36.2502	3.71116	0	0	0	0	0	0	0	0	0	0	0	0	0	0	0	9.38679	0	0	0	0	0	0	0	0	0	0	0	141.759	22.1121	0	0	28.5383	0	33.7702	0	0	0	0	0	0	0	0	0	0	0	0	0	0	0	0	0	0	0	0	3.81694	0	0	0	0	0	0	0	0	0	0	0	0	0	0	11.8705	0	0	0	0	0	0	0	0	0	0	0	0	0	0	0	0	0	0	0	0	0	0	0	0	0	0	16.8224	0	0	0.855037	0	1.3645	0	0	2.20479	0.743426	0	0	0	0	0	0	0	0	0	0	0	0	0	0	4.16613	7.85594	0	1.1745	0	0	0	0	0	0	0	20.2842	0	0
Cellulomonas sp. Y8	2591145	2.97965	0	0	0	0	0	0	0	0	0	0	0	0	0	0	0	0	0	0	0	0	0	0	0	0	0	0	0	0	0	0	0	0	0	0	0	0	0	0	0	0	0	0	0	0	0	0	0	0	0	0	0	0	0	0	0	0	0	0	0	0	0	0	0	0	0	0	0	0	0	0	0	0	0	0	0	0	0	0	24.9962	0	0	0	0	0	0	0	0	0	0	0	0	0	0	0	0	0	0	0	0	0	0	0	0	0	0	0	0	0	0	0	0	0	0	0	0	0	0	0	0	0	0	0	0	0	0	0	0	0	0	0	0	0	0	0	0	0	0	0	0	0	0	505.382	0	0	0	0	0	0	0	0	0	0	0	0	0	0	0	0	0	0	0	0	0	0	0	0	0	0	0	0	0	0	0	0	0	0	0	0
Rhodococcus hoagii	43767	2.96646	0	0	0	0	0	0	0	0	0	0	0	0	0	0	104.397	0	0	0	0	0	0	0	0	0	0	0	0	0	0	0	0	0	0	0	0	0	0	0	0	0	0	0	0	0	0	0	0	0	0	0	0	0	0	0	0	0	0	0	0	0	0	0	0	0	0	0	0	0	0	0	0	0	0	0	0	0	0	0	0	0	0	0	0	0	0	0	0	0	0	0	0	0	0	0	0	0	0	0	0	0	0	0	0	0	0	0	0	0	0	0	0	0	0	0	0	43.5116	0	0	0	0	0	0	0	0	0	0	0	0	0	0	0	0	0	0	0	0	0	0	0	314.988	0	0	0	0	0	10.916	0	0	0	0	0	0	0	0	0	0	0	0	0	0	0	0	0	47.4837	0	6.73366	0	0	0	0	0	0	0	0	0	0	0	0
Methylobacterium sp. DM1	2067957	2.96545	0	0	0	0	0	0	0	0	0	0	0	0	0	0	0	0	0	0	0	0	0	0	0	0	0	0	0	0	0	0	0	0	0	0	0	0	0	0	0	0	0	0	0	0	0	0	0	0	0	0	0	0	0	0	0	0	0	0	0	0	0	0	0	0	0	0	0	0	0	0	0	18.4716	0	0	0	0	0	0	0	0	0	0	0	0	0	0	0	0	0	0	0	0	0	0	0	0	0	0	0	0	0	0	114.609	0	0	0	0	0	0	0	0	0	0	0	0	0	0	0	0	0	0	0	0	0	0	0	0	0	0	0	0	0	0	0	0	0	0	0	0	0	127.369	0	0	0	0	0	0	0	0	0	0	0	0	0	0	0	0	0	0	0	0	0	44.8347	0	0	0	0	0	0	0	0	0	0	0	0	0	222.565	0
Brachybacterium avium	2017485	2.96462	103.571	63.1753	54.0456	0	0	0	0	0	0	0	0	0	0	0	0	0	0	0	0	0	0	0	0	0	0	9.35793	0	0	0	0	0	0	1.55166	0	0	0	0	0	0	83.2416	0	0	0	0	0	0	0	3.89793	0	0	0	0	0	0	0	35.3857	0	0	0	0	0	0	8.49718	0	0	9.27641	0	7.44904	0	0	0	0	0	0	0	0	0	40.3226	0	0	0	0	0	0	0	9.17679	0	0	0	0	0	0	0	0	0	0	0	0	0	0	0	0	0	0	0	0	0	1.34338	0	7.22773	0	0	0	0	0	0	0	0	0	0	0	0	0	0	0	0	0	0	0	0	0	0	0	0	0	0	0	0	71.724	0	0	0	0	0	0	0	0	0	0	0	0	0	0	0	0	5.85744	0	0	0.512501	0	0	0	0	8.72149	0	3.36683	0	0	0	0	0	0	0	0	0	0	0	0
Selenomonas sp. oral taxon 920	1884263	2.95417	0	0	0	79.5656	0	0	0	0	0	0	0	0	0	0	0	0	0	0	0	0	0	0	0	0	0	0	0	0	0	0	0	0	0	0	0	0	0	0	0	0	0	0	0.4932	0	0	0	0	0	0	0	0	0	0	0	0	0	14.4102	0	0	0	15.457	0	0	0	0	0	0	0	0	0	0	0	0	0	0	0	0	0	0	60.9092	0	0	0	0	0	0	0	0	0	0	0	0	0	0	0	0	0	0	0	0	0	0	0	125.693	0	0	0	0	0	0	0	0	0	0	0	0	0	0	0	0	0	0	0	0	0	0	0	0	0	0	0	0	0	0	0	0	0	83.381	71.724	0	0	0	0	0	0	0	0	28.6638	0	0	0	0	0	0	0	0	0	3.49047	9.22502	26.8149	6.01485	0	0	0	0	0	0	0	0	0	0	0	0	0	0	0	0	0
Shewanella sp. ANA-3	94122	2.93941	0	0	0	0	0	0	0	0	0	0	0	0	0	0	0	0	0	0	0	0	0	0	0	0	0	0	0	0	0	0	0	0	0	0	0	0	0	0	0	0	0	0	0	0	0	0	0	0	0	0	0	0	0	0	0	0	0	0	0	0	0	0	0	0	0	0	0	0	0	0	0	0	0	0	0	0	0	0	0	0	0	0	0	0	0	160.054	0	0	0	0	0	0	0	0	0	0	0	0	0	0	0	0	0	0	0	0	0	0.134338	0	0	0	0	0	0	0	0	0	0	0	0	0	0	0	0	0	0	0	0	0	0	0	0	0	0	0	0	0	0	0	0	282.375	0	0	0	0	25.9255	0	32.423	0	22.3028	0	0	0	0	0	0	0	0	0	0	0	0	0	0	0	0	0	0	0	0	0	0	0	0	0	0	0	0
Microbacterium hominis	162426	2.93792	0	84.5303	0	0	0	19.7158	0	0	0	0	0	0	0	0	55.9268	0	0	0	0	0	0	0	0	0	0	0	0	0	0	0	0	0	0	100.023	0	0	0	0	0	0	5.95842	0	0	3.4019	0	0	0	0.14992	0	0	0	0	0	0	0	0	0	0	0	0	0	4.37863	0	0	0	3.47865	0	0	0	0	0	0	0	0	0	0	0	6.0484	0	0	0	0	0	0	0	9.98651	0	0	0	0	0	0	0	0	0	0	0	0	0	0	0	0	0	0	0	0	0	0.671688	0	0	0	0	0	1.48381	0	77.354	0	0	0	0	0	0	0	0	0	0	0	0	0	0	0	0	0	0	0	0	0	0	0	76.0316	0	0	2.66647	0	0	0	0	0	0	0	0	0	0	0	0	0	0	4.36309	0	0	0	0	0	6.78338	0	0	14.6938	0	0	0	0	0	0	0	0	0	0	45.3049
Streptococcus equinus	1335	2.9321	0	0	0	0	0	243.631	0	0	0	0	0	0	0	0	0	0	0	0	0	0	0	0	0	0	0	0	0	0	0	0	0	0	0	0	0	0	0	0	0	0	0	0	0	0	0	0	0	0	0	0	0	0	0	0	0	0	0	0	0	0	0	0	0	0	0	0	0	0	21.1985	0	0	0	0	0	0	0	0	0	0	0	0	0	0	0	0	0	0	0	0	0	0	0	0	0	0	0	170.149	0	0	0	0	0	0	0	0	0	0	0	0	0	0	0	0	0	0	0	0	0	0	0	0	0	0	0	0	0	0	0	0	0	0	0	0	0	0	0	0	0	0	0	0	0	0	24.7961	62.1385	0	0	0	0	0	0	0	0	0	0	0	0	0	0	0	0	0	0	0	0	0	0	0	0	0	0	0	0	0	0	0	0	0
Microbacterium sp. CGR1	1696072	2.92934	0	0	0	0	0	0	0	0	73.9931	0	0	0	0	0	0	0	0	0	0	0	0	0	0	0	0	0	0	0	0	0	0	0	0	0	0	0	0	0	0	0	0	0	0	0	0	0	0	0	0	0	0	84.0587	0	0	0	0	0	0	0	0	0	0	0	0	63.0941	275.973	0	0	0	0	0	0	0	0	0	0	0	0	0	0	0	0	0	0	0	0	0	0	0	0	0	0	0	0	0	0	0	0	0	0	0	0	0	0	0	0	0	10.9485	0	0	0	0	0	13.3543	0	0	0	0	0	0	0	0	0	0	0	0	0	0	0	0	0	0	0	0	0	0	0	0	0	0	0	0	0	0	0	0	0	0	0	0	0	0	0	0	0	0	0	0	0	0	0	0	0	0	0	0	0	0	0	0	0	0	0	0	0	0	0	0
Thermomonospora curvata	2020	2.92884	0	0	0	0	0	0	0	0	0	0	0	0	0	0	0	1.08464	0	0	0	0	0	0	0	0	0	0	0	0	0	0	0	0	0	0	16.3841	0	0	25.4384	0	0	0	0	0	0	0	0	0	0	0	0	0	0	0	0	0	0	0	46.8312	0	0	0	0	0	0	0	0	2.6686	0	0	67.3008	0	0	0	0	0	0	0	0	0	0	0	0	0	0	0	0	0	0	0	0	0	0	0	0	0	0	0	0	0	0	0	0	0	0	0	0	0	3.2241	0	0	0	0	0	0	0	0	0	0	0	0	0	0	0	0	0	0	0	0	0	0	0	0	0	0	0	0	0	0	0	0	0	0	0	0	0	0	0	0	0	0	0	0	0	0	0	0	0	0	2.5625	0	0	0	0	2.90716	0	0	0	0	0	0	332.647	0	0	0	0	20.2842	0	0
Streptococcus equi	1336	2.90208	0	0	0	0	0	0	0	0	0	0	0	0	0	0	0	0	0	0	0	0	0	0	0	0	0	0	0	0	9.52785	0	9.07006	0	0	0	0	22.2503	0	0	0	0	0	0	0	0	0	0	0	0	0	0	0	0	0	0	0	0	0	0	0	0	0	0	0	0	0	0	0	0	0	0	0	0	0	0	0	0	0	0	0	0	0	0	0	0	0	0	0	0	0	0	0	0	0	0	0	0	0	0	454.216	0	0	0	0	0	0	0	0	0	0	0	0	0	0	0	0	0	0	0	0	0	0	0	0	0	0	0	0	0	0	0	0	0	0	0	0	0	0	0	0	0	0	21.5056	0	0	0	0	0	0	0	0	0	0	0	0	0	0	0	0	0	0	0	0	0	0	0	0	0	0	0	0	0	0	0	0	0	0	0	0
Actinomyces sp. Chiba101	1851395	2.88436	0	0	0	0	0	0	0	0	0	0	0	0	0	0	0	0	0	0	0	0	0	0	0	0	0	0	0	0	0	0	0	0	0	0	0	0	0	0	0	0	5.50008	0	0	0	0	0	0	0	0	0	0	0	0	0	0	0	0	0	0	0	0	0	0	0	0	0	0	0	0	0	0	0	0	0	0	0	0	0	0	0	0	0	0	0	0	0	0	0	0	0	0	0	0	0	0	0	0	0	0	0	0	384.812	0	0	0	0	0	0	0	0	0	0	0	0	0	0	0	0	0	0	0	0	0	0	0	0	0	0	0	0	0	107.6	0	0	0	0	0	0	0	0	0	0	0	0	0	0	0	0	0	0	0	0	0	0	0	0	0	0	0	0	0	0	0	15.5049	0	0	0	0	0	0	0	0	0	0	0	0	0	0
Weissella viridescens	1629	2.8819	0	0	0	0	0	0	0	0	0	0	0	0	0	0	0	0	0	0	0	0	472.93	0	0	0	0	0	0	0	0	0	0	0	0	0	0	0	0	0	0	1.84981	0	0	0	2.16484	0	0	0	0	0	0	0	0	0	0	0	0	0	0	36.0338	0	0	0	0	0	0	0	0	0	0	0	0	0	0	0	0	0	0	0	0	0	0	0	0	0	0	0	0	0	0	0	0	0	0	0	0	0	0	0	0	0	0	0	0	0	0	0	0	0	0	0	0	0	0	0	0	0	0	0	0	0	0	0	0	0	0	0	0	0	0	0	0	0	0	0	0	0	0	0	0	0	0	0	0	0	0	0	0	0	0	0	0	0	0	0	0	0	0	0	0	0	0	0	0	0	0	0	0	0	0	0	0	0	0	0	0	0	0	0
Serratia liquefaciens	614	2.87963	0	0	10.1336	0	0	0	0	0	0	0	0	0	0	0	0	0	0	0	0	0	0	0	0	0	0	0	0	0	0	0	0	0	0	0	0	0	0	0	0	295.97	0	0	0	0	0	0	0	0	0	43.7145	0	0	0	0	0	0	0	0	0	0	0	7.6626	0	0	0	47.5416	0	0	0	0	0	0	0	0	0	0	0	0	0	0	0	0	0	0	0	0	0	0	0	0	0	0	0	0	0	0	0	0	0	0	0	0	0	0	0	0	0	0	0	0	0	0	0	0	0	0	0	0	0	0	0	0	0	0	0	0	0	0	0	0	0	0	0	0	0	0	0	0	0	0	0	0	0	0	0	0	0	0	13.2288	21.5594	0	0	0	0	0	0	0	0	0	0	15.3713	0	0	0	0	0	0	35.235	22.1577	0	0	0	0	0	0	0	0	0
Cellulosimicrobium sp. TH-20	1980001	2.87906	0	0	0	0	0	0	0	0	0	0	0	0	0	0	0	0	0	0	0	0	0	0	0	0	0	0	0	0	0	0	0	0	0	0	0	0	0	0	0	0	0	0	0	0	0	0	0	0	0	0	0	0	0	0	0	219.391	0	0	0	0	0	0	0	0	0	0	17.7907	0	0	0	0	0	0	0	0	0	0	0	0	0	0	0	0	0	0	0	0	0	0	0	0	0	0	0	0	51.2153	0	0	0	0	0	0	0	0	0	0	0	0	0	0	0	0	0	0	0	0	0	0	0	0	0	0	0	0	0	0	0	0	0	0	0	0	0	224.075	0	0	0	0	0	0	0	0	0	0	0	0	0	0	0	0	0	0	0	0	0	0	0	0	0	0	0	0	0	0	0	0	0	0	0	0	0	0	0	0	0	0	0	0
Citrobacter farmeri	67824	2.87387	0	0	0	0	0	0	0	0	0	0	0	0	0	0	0	0	0	0	0	0	0	0	0	0	0	0	0	0	0	0	0	0	0	0	0	0	0	0	0	0	0	0	0	0	0	0	0	0	0	0	0	0	0	0	0	0	0	0	0	0	0	0	0	0	0	0	0	0	0	0	0	0	0	0	0	0	0	0	0	0	0	0	0	0	0	0	0	0	0	0	0	0	0	0	0	0	0	0	0	0	0	0	0	0	0	0	0	3.15693	0	0	0	0	0	0	0	0	0	0	0	0	0	0	0	0	0	0	0	508.393	0	0	0	0	0	0	0	0	0	0	0	0	0	0	0	0	0	0	0	0	0	0	0	0	0	0	0	0	0	0	0	0	0	0	0	0	0	0	0	0	0	0	0	0	0	0	0	0	0	0
Streptococcus macedonicus	59310	2.87256	0	0	0	0	0	0	0	0	0	0	0	0	0	0	0	0	0	0	0	0	0	0	0	0	0	0	0	0	0	0	0	0	0	0	0	0	0	0	0	0	0	0	0	0	0	0	0	0	0	0	0	0	0	0	0	0	0	0	0	0	0	0	0	0	0	0	0	0	0	0	0	0	0	0	0	0	0	0	0	0	0	0	0	0	0	0	0	0	0	0	0	0	0	0	0	0	0	0	0	0	0	0	0	0	0	0	0	0	0	0	0	0	0	0	0	0	0	0	0	0	0	0	0	0	0	0	0	0	0	0	0	0	0	0	0	0	0	0	0	0	0	0	0	0	0	184.208	0	0	0	327.107	0	0	0	0	0	0	0	0	0	0	0	0	0	0	0	0	0	0	0	0	0	0	0	0	0	0	0	0
Limnobacter sp. SAORIC-580	2732163	2.86809	0	0	0	0	0	0	0	0	8.22145	0	0	0	0	0	0	0	0	0	0	0	0	0	0	0	0	0	0	0	0	18.3372	0	0	0	0	0	0	0	0	0	0	0	0	0	0	0	0	0	0	0	0	2.29534	0	0	0	0	0	6.40454	3.02137	0	0	0	0	0	0	0	0	0	0	0	0	0	0	0	0	0	0	0	0	0	0	0	0	0	0	0	0	0	0	0	0	0	0	0	0	0	0	0	0	0	0	0	0	0	0	0	0.970132	0	0.268675	0.824484	0	0	0	87.3948	66.7716	168.451	0	0	0	0	0	0	0	69.0966	0	0	0	0	0	0	10.6948	0	0	0	0	0	0	0	47.6463	0	0	0	0	0	0	0	0	0	0	8.81918	0	0	0	0	0	0	0	0	0	2.05	0	0.668317	0	0	2.90716	0	0	4.40815	0	0	0	0	0	1.26931	0	0	0	0	0
Thermomonas sp. XSG	2771436	2.86653	0	0	0	54.9382	0	0	0	0	0	26.0277	0	0	0	0	0	0	0	0	0	0	0	0	0	0	0	0	0	31.1265	0	0	0	0	0	0	0	0	0	0	0	0	0	0	0	0	0.309599	0	0	0	0	0	0	0	0	0	0	0	0	0	0	0	0	0	0	0	0	0	0	0	0	154.792	0	0	0	0	0	0	9.96502	0	0	0	0	0	0	0	0	0	2.39537	0	0	0	0	0	0	0	0	0	2.07499	0	0	0	0	79.4056	0	0	0	0	0	0	0	0	0	0	5.14087	26.7086	57.5199	0	0	0	0	0	0	0	0	0	0	0	0	0	0	0	0	0	0	0	0	0	0	0	0	0	31.2415	0	0	0	0	1.3645	0	0	0	0	0	0	0	0	0	0	0	11.344	15.8875	0	0	0	0	0	0	0	0	0	0	0	0	0	0	0	0	0	0	0
Microcella alkaliphila	279828	2.85841	0	0	1.61549	0	0	0	0	0	0	0	0	0	0	0	0	0	0	0	0	3.52058	0	0	0	0	0	0	0	0	0	0	0	0	0	0	0	0	0	0	0	0	0	0	0	0	0	0	0	1.34928	0	0	0	0	0	0	0	0	0	0	0	0	0	0	0	0	0	0	0	0	0	0	0	0	0	0	0	0	0	0	0	0	0	0	0	0	0	0	0	0	0	0	0	54.6548	0	0	103.129	0	0	7.5231	0	0	0	0	0	0	0	0	0	0	0	0	0	0	0	0	0	0	0	0	0	0	0	20.7485	0	0	0	0	0	0	0	0	0	0	0	0	0	0	0	0	71.724	0	1.2016	0	0	0	0	0	0	0	0	0	0	0	0	0	0	0	0	2.61785	0	0	6.68317	42.8194	32.1113	5.81433	8.92741	8.97821	23.5101	0	0	0	104.263	0	0	0	0	7.60657	0	0
Fusarium graminearum	5518	2.8577	0	0	0	0	0	0	0	0	0	0	0	0	0	0	0	0	0	0	0	0	0	0	0	0	0	0	0	0	0	0	0	0	0	0	0	0	0	0	0	0	0	0	0	0	0	0	0	0	0	0	0	0	0	0	0	0	0	0	0	0	0	0	0	0	251.076	0	0	0	0	0	0	0	0	0	0	0	0	0	0	0	0	0	0	0	0	0	0	0	0	0	0	0	0	0	0	0	0	0	0	0	0	0	0	0	0	0	0	0	0	0	0	0	0	0	0	0	0	0	0	0	0	0	0	0	0	0	0	0	0	192.507	0	0	0	0	0	0	0	0	0	0	0	0	0	0	0	0	0	0	0	0	0	0	0	0	0	0	0	0	65.0876	0	0	0	0	0	0	0	0	0	0	0	0	0	0	0	0	0	0	0
Xanthobacter autotrophicus	280	2.84647	0	0	0	0	0	0	0	0	0	0	0	0	0	0	0	34.7083	0	0	0	0	0	0	15.9994	0	0	0	0	2.49012	0	30.0729	0	0	0	0	0	0	0	0	0	0	0	1.51664	0	4.63895	0	0	0	4.04785	0	8.62786	0	0	5.84188	209.528	0	0	0	0	0	0	0	0	0	21.7615	0	0	40.9185	0	0	0	0	6.01402	0	0	0	0	0	0	0	2.28409	0	0	0	0	0	0	0	0	0	0	0	0	0	0	0	0	0	0	11.4508	0	0	0	0	0	0	0	4.99915	0	0	30.3565	0	0	0	0	0	0	0	0	0	0	0	0	0	0	0	0	0	0	0	0	0	0	0	20.6839	0	0	0	0	0	21.7233	0	0	1.77765	0	0.363383	8.187	0	0	0	1.48685	0	0	0	0	9.57506	0	0	0	0	0	4.67822	0	0	0	0	0	2.93876	0	0	0	0	0	0	0	0	0	0	0
Glutamicibacter halophytocola	1933880	2.84255	0	0	0	0	0	0	0	0	0	0	0	0	0	0	0	0	0	0	0	0	0	0	0	0	0	0	0	0	0	0	0	0	0	0	0	0	0	0	0	0	0	0	0	0	0	0	0	0	0	0	0	0	0	0	0	0	0	0	0	0	0	0	0.433529	0	0	0	0	0	0	0	0	0	0	0	0	0	0	0	0	0	0	0	0	0	0	0	0	0	0	0	0	0	0	0	0	0	0	0	0	0	33.4545	0	0	0	13.9835	0	0	0	0	0	0	0	0	25.2248	53.4113	0	0	0	0	0	0	0	0	0	0	0	0	0	0	0	0	17.9333	0	0	0	0	44.1004	0	0	0	0	0	17.7765	71.3956	9.81134	30.019	26.0033	8.92807	11.024	39.4016	0	0	0	0	0	0	0	7.85356	5.12501	0	20.7178	0	0	11.6287	9.52257	0	29.3876	4.69801	0	0	0	0	0	0	14.1402	0	0	0
Exiguobacterium sp. ZWU0009	1224749	2.83848	0	41.3754	0	0	0	0	0	0	0	0	0	69.1994	0	0	0	0	0	0	0	0	0	0	0	0	0	0	0	0	0	0	0	0	0	0	0	0	0	0	0	0	0	0	0	0	0	0	0	0	0	0	0	0	0	0	0	0	0	0	0	0	0	0	0	0	0	0	0	0	0	0	0	0	0	0	0	0	0	0	0	0	0	0	0	0	0	0	0	0	0	0	0	0	0	0	0	0	0	0	0	0	0	0	0	0	0	0	0	0	0	0	0	0	0	0	0	0	0	0	0	0	0	0	0	0	0	0	0	0	0	0	0	0	0	0	0	0	0	0	0	0	0	0	87.9936	0	0	0	77.1575	12.2174	0	38.6581	0	24.7127	0	0	0	0	0	0	0	0	0	0	0	0	0	0	0	0	0	0	0	0	0	0	153.936	0	0	0
Tsukamurella paurometabola	2061	2.83524	0	0	0	0	0	0	0	0	0	0	0	386.702	0	0	0	0	0	0	0	0	0	0	0	0	0	0	0	0	0	45.4761	0	0	0	0	0	0	0	0	0	0	0	0	0	0	0	0	0	0	0	0	0	0	0	0	0	0	0	0	0	0	0	0	0	0	0	0	0	0	0	0	0	0	0	0	38.3938	0	0	0	0	0	0	0	0	0	0	0	0	0	0	0	0	0	0	0	0	0	0	0	0	0	0	0	0	0	0	0	0	0	0	0	0	0	0	0	0	0	0	0	0	0	0	0	0	0	0	0	0	0	0	0	0	0	0	0	0	0	0	0	0	0	0	0	0	0	0	0	0	13.1572	0	0	0	0	0	0	0	0	0	20.9428	0	0	0	0	0	0	0	0	0	0	0	0	0	0	0	0	0	0	0	0
Bifidobacterium breve	1685	2.82125	0	0	0	0	0	33.7986	0	0	0	0	0	0	0	0	0	0	0	0	0	21.1235	0	0	0	0	0	0	197.056	0	34.9354	0	0	0	0	0	0	0	0	0	0	0	0	0	0	0	0	0	0	0	0	6.3271	4.59068	0	0	0	0	0	0	0	0	0	0	0	0	0	0	0	0	0	0	0	0	0	0	0	0	0	17.937	53.9315	0.462893	0	0	0	0	0	0	0	0	2.04083	0	0	0	0	0	0	0	0	0	0	0	0	0	0	0	0	51.5001	0	0	0	0	0	0	0	0	7.41907	0	22.5616	0	0	0	0	0	0	0	0	0	0	0	0	0	3.56495	0	0	0	0	0	0	19.6002	0	0	0	19.2255	0	0	0	0	0	0	0	0	0	0	0	0	0	0	0	0	6.10833	0	0	0	0	0	0	0	0	0	0	0	0	0	0	0	0	0	0	0	0
Staphylococcus virus Sextaec	1922246	2.80293	0	0	0	0	0	0	0	0	0	0	0	0	0	0	0	0	0	0	0	0	0	0	0	0	0	0	0	0	0	0	0	0	0	0	0	0	0	0	0	0	0	0	0	0	0	0	0	0	0	0	0	0	5.84188	50.5758	0	0	0	0	0	0	0	0	0	0	0	0	0	32.2792	118.519	278.457	0	0	0	0	0	0	0	0	0	0	0	0	0	0	0	0	0	0	0	0	0	0	0	0	0	0	0	0	0	0	0	0	0	0	0	0	0	0	0	0	0	0	10.2817	2.96763	0	0	0	0	0	0	0	0	0	0	0	0	0	0	0	0	0	0	0	0	0	0	0	0	0	0	0	0	0	0	0	0	0	0	0	0	0	0	0	0	0	0	0	0	0	0	0	0	0	0	0	0	0	0	0	0	0	0	0	0	0	0	0	0
Parascardovia denticolens	78258	2.80096	0	0	0	10.8929	10.7647	0	0	0	0	0	0	0	0	0	0	0	0	0	0	0	0	0	0	0	0	7.01845	0	0	0	0	0	0	0	0	0	0	0	0	0	0	0	0	0	3.71116	0	0	0	0	0	0	0	0	0	0	0	0	0	0	0	0.586674	0	0	0	0	0	0	0	0	0	0	0	0	0	0	0	0	0	0	0	0	0	0	0	0	0	0	0	0	0	0	0	0	0	0	0	0	0	0	0	0	0	0	0	347.596	58.6623	4.36559	0	0	0	0	0	0	0	0	0	9.66925	0	0	0	0	0	0	0	0	0	0	0	0	0	0	0	0	0	0	0	0	0	0	0	0	0	0	0	0	0	0	0	0	0	0	0	0	0	0	0	0	0	0	0	0	0	0	0	0	0	0	0	0	0	0	0	0	0	0	0	0	0	45.3049
Streptomyces asterosporus	285570	2.79061	0	0	0	0	0	0	0	0	0	0	0	0	0	0	0	0	0	0	0	0	0	0	0	0	0	0	0	0	0	0	0	0	0	0	0	0	0	0	0	0	0	0	0	0	0	0	0	0	0	0	0	0	0	0	0	0	0	0	0	0	18.0331	0	0	0	0	0	119.197	0	145.499	0	0	0	0	0	0	0	0	0	0	0	0	0	0	0	0	0	0	0	0	0	0	0	0	0	0	0	0	0	0	0	0	0	0	0	0	0	0	0	0	0	0	0	0	0	0	0	0	0	0	0	0	0	0	0	0	0	0	0	0	0	0	0	0	0	0	0	0	0	0	0	0	0	0	0	0	0	0	0	0	0	0	0	0	0	0	0	0	0	156.825	0	0	0	0	57.1742	0	0	0	0	0	0	0	0	0	0	0	0	0	0
Mucilaginibacter sp. 14171R-50	2703789	2.76821	0	0	0	0	0	0	0	0	0	0	0	0	0	0	0	0	0	284.252	0	0	0	0	0	0	0	0	0	0	0	0	0	0	0	0	0	0	0	0	0	0	0	0	0	0	0	0	0	0	0	0	0	0	0	0	0	0	0	0	0	0	0	0	0	0.759123	0	45.2225	11.5639	0	2.89071	0	0	0	0	0	0	0	0	0	0	0	0	0	0	0	0	0	0	27.8914	0	0	0	0	0	0	0	0	0	0	0	0	0	0	0	0	0	0	0	0	0	0	0	0	0	0	0	0	120.161	0	0	0	0	0	0	0	0	0	0	0	0	0	0	0	0	0	0	0	0	0	0	0	0	0	0	0	0	0	0	0	0	0	0	0	0	0	0	0	0	0	0	0	0	0	0	0	0	0	0	0	0	0	0	0	0	0	0	0	0	0
Acidovorax citrulli	80869	2.7657	8.87755	0	0	0	0	7.04137	0	0	16.4429	0	0	0	0	0	0	7.59245	0	0	0	24.6441	0	0	0	0	0	0	0	0	0	0	0	0	0	0	0	0	0	0	0	0	0	0	0	0	0	4.16894	0	0	0	0	0	0	0	0	0	0	0	7.55342	0	0	0	5.47328	0	0	0	0	20.4593	0	0	0	0	0	0	0	0	0	0	0	0	0	0	0	0	0	0	0	0	0	0	0	0	0	0	0	0	0	0	0	0	0	12.5454	0	64.293	0	0	0	0	0	0	0	0	0	0	0	0	0	0	0	0	0	0	0	0	0	19.7125	0	0	0	143.16	0	0	0	0	0	147.364	0	0	0	0	0	0	0	0	0	0	0	0	0	0	0	0	2.96553	0	0	0	0	0	0	0	0	0	0	0	0	0	0	0	0	0	0	0	0	0	0	0	0	0	0
Actinoplanes friuliensis	196914	2.75125	0	0	0	0	0	0	0	0	0	0	0	0	0	0	0	0	0	0	0	0	0	0	0	0	0	0	0	0	0	0	0	0	0	0	0	0	0	0	0	0	0	0	0	0	0	0	0	0	0	0	0	0	35.0513	169.79	161.815	0	0	0	0	0	0	0	0	0	0	24.3506	71.1627	0	0	0	0	0	0	0	0	0	0	0	0	0	0	0	0	0	0	0	0	0	0	0	0	0	0	0	0	0	0	0	0	0	0	0	0	0	0	0	0	0	0	0	0	0	0	0	0	0	0	0	0	0	0	0	0	0	0	0	0	0	0	0	0	0	0	0	0	0	0	0	0	0	3.60479	0	0	0	0	0	0	0	0	10.408	0	0	0	0	0	0	0	0	0	0	0	0	0	0	0	0	0	0	0	0	0	0	13.5393	0	0	0	0	0
Corynebacterium vitaeruminis	38305	2.74507	0	0	0	0	0	0	0	0	0	0	0	0	0	0	0	275.497	0	0	0	0	0	0	0	0	0	0	195.003	0	0	0	0	0	0	0	0	0	0	0	0	0	0	0	0	0	0	0	0	0	0	0	0	0	0	0	0	0	0	0	0	0	0	0	0	0	0	0	0	0	0	0	0	0	0	0	0	0	0	0	0	0	0	0	0	0	0	0	0	0	0	0	0	0	0	0	0	0	0	0	0	0	0	0	0	0	0	0	18.1219	0	0	0	0	0	0	0	0	0	0	0	0	0	0	0	0	0	0	0	0	0	0	0	0	0	0	0	0	0	0	0	0	0	0	0	0	0	0	0	0	0	0	0	0	0	0	0	0	0	0	0	0	0	0	0	0	0	0	0	0	0	0	0	0	0	0	0	0	0	0	0
Mycolicibacterium tokaiense	39695	2.73835	32.551	0	0	0	0	0	0	0	0	0	0	0	0	0	0	0	0	0	0	0	0	0	0	0	0	0	0	0	0	0	0	0	0	0	0	0	0	0	0	0	0	0	0	10.515	0	0.633256	0	3.89793	0	0	0	0	0	0	0	0	0	0	0	0	0	0	1.04047	0	0	0	0	0	0	0	0	0	0	0	0	0	0	9.07259	7.86918	13.7046	163.385	0	32.4751	0	0	0	0	0	0	0	0	0	0	0	0	0	0	0	0	0	0	0	0	0	0	0	0	0.873194	0	0	0	0	0	0	0	0	0	0	0	0	0	0	0	0	0	0	0	0	0	0	0	0	0	0	0	0	0	0	0	0	49.2655	0	0	0	0	0	0	0	0	0	0	9.88509	0	0	0	0	38.5198	0	0	0	0	0	0	14.5358	7.73709	12.345	0	0	0	0	0	0	79.1204	0	0	0	0	0
Acinetobacter sp. WCHA55	2004646	2.73748	0	0	0	0	0	0	0	0	0	0	0	0	0	0	0	0	0	0	0	0	0	0	0	0	0	0	0	0	0	0	0	0	0	0	0	0	0	0	0	0	0	0	0	0	0	0	0	0	0	0	0	0	0	0	0	0	0	0	0	0	0	0	0	0	0	0	0	0	0	0	0	0	0	0	0	0	0	0	0	27.4091	0	0	0	0	0	0	0	0	0	0	0	0	0	0	0	0	0	0	0	0	0	0	0	0	0	0	0	0	0	0	0	0	0	224.056	0	0	0	0	0	0	0	82.9942	0	0	0	0	0	0	0	0	0	0	0	0	0	0	0	0	0	0	0	0	102.215	2.56511	0	0	0	2.34949	0	31.2239	0	0	0	0	0	0	0	0	0	0	0	14.4585	0	0	0	0	0	0	0	0	0	0	0	0	0	0	0	0
Bradyrhizobium erythrophlei	1437360	2.72025	0	0	0	0	0	0	0	0	0	0	0	16.2822	7.71155	0	3.72846	1.08464	0	15.365	0	0	0	0	3.19989	0	0	7.01845	0	0	4.76392	0	7.86072	0	0	0	0	0	0	0	0	0	0	0	0	0	0	0	0	0	0	0	0	0	0	0	0	0	0	0	0	0	0	0	0	0	0	0	0	0	0	0	0	19.7604	13.2672	6.23383	70.7254	11.6747	0	0	0	8.37501	0	0	0	0	0	0	0	0	0	0	0	0	0	0	0	0	0	0	0	0	4.18181	64.1353	0	0	0	0	0	0	0	0	0	0	0	0	0	0	0	0	0	0	0	0	0	0	0	0	0.67056	0	0	17.8247	0	46.6266	0	0	0	0	0	0	0	0	0	0	0.888824	0	0	0	0	0	2.20479	0	0	13.8391	4.26592	0	7.97922	16.4008	20.7804	0	15.375	7.15063	6.68317	0.834144	23.0232	4.84527	3.57097	5.61138	1.46938	18.792	0	0	0	0	0	0	0	0	0	0
Streptomyces albidoflavus	1886	2.70751	0	0	0	0	0	0	0	0	0	0	0	0	0	0	0	0	0	0	0	0	0	0	0	0	0	0	0	0	0	0	0	0	0	0	0	0	0	0	0	0	0	0	0	0	0	0	0	0	0	0	0	0	0	0	0	0	0	0	0	0	0	0	0	0	0	0	0	0	0	469.423	0	0	0	0	0	0	0	0	0	0	0	0	0	0	0	0	0	0	0	0	0	0	0	0	0	0	0	0	0	0	0	0	0	0	0	0	0	0	0	0	0	0	0	0	0	0	0	0	0	0	0	0	0	0	0	0	0	0	0	0	0	0	0	0	0	0	0	0	0	0	0	0	0	0	0	0	0	0	0	0	0	0	0	0	0	0	0	0	0	12.5136	0	0	0	0	0	0	0	0	0	0	0	0	0	0	0	0	0	0
Lysobacter oculi	2698682	2.70385	0	0	36.4221	0	0	0	0	0	0	0	0	0	0	0	0	0	0	0	0	0	0	0	0	0	0	0	0	0	0	0	0	17.6457	0	0	0	0	0	0	0	0	0	0	0	0	0	0	0	3.59809	0	0	4.59068	0	0	10.8377	2.52836	0	4.8034	0	0	0	0	0	0	0	0	0	0	0	0	15.9839	0	3.00701	0	6.23383	0	0	0	0	0	0	0	0	0	0	0	0	22.3568	0	0	0	0	0	0	0	0	0	0	0	0	0	0	0	0	0	0	0	0.624893	0	0	0	0	0	0	0	0	0	0	0	0	0	0	0	0	0	0	0	0	0	0	0	0	0	0	0	0	0	0	0	0	0	0	301.079	0	0	0	0	0	0	0	0	0	0	0	0	0	0	0	17.4524	0	0	0	0	0	0.969054	0	24.6901	0	0	0	0	0	0	8.46208	0	0	0	0	0
Burkholderia contaminans	488447	2.69402	0	13.7918	0	0	0	0	0	0	0	0	0	0	0	0	0	0	0	0	0	45.7676	0	0	0	0	0	0	0	6.53657	0	75.5491	0	0	0	0	0	0	0	0	0	0	9.62513	0	0	0	0	0	0	0	0	0	0	0	0	0	0	0	0	0	0	0	0	0	0	0	0	0	0	0	0	0	0	0	0	0	0	0	0	0	0	0	0	0	0	0	0	0	0	0	0	0	0	0	0	0	0	0	0	11.2846	0	0	29.2727	0	0	0	0	0	0	0	0	0	0	7.43299	0	0	0	0	0	0	0	0	0	0	0	0	0	0	0	0	0	0	5.33285	0	0	0	0	0	0	0	274.942	0	0	0	0	0	0	0	0	0	0	0	0	0	0	0	0	0	0	0	0	0	0	0	0	0	0	0	0	0	0	0	0	0	0	0	0	0	0	0
Ornithinimicrobium sp. HY006	2508882	2.68797	0	0	0	0	0	0	0	19.6689	0	0	0	0	0	0	0	14.1003	0	0	0	0	0	0	0	0	0	0	0	0	0	0	0	0	0	0	0	0	0	0	0	20.3479	0	0	0	0	0	0	3.96628	0	0	0	20.6581	0	5.84188	0	91.0208	0	0	0	0	0	0	0	0	0	0	12.7551	15.1221	0	0	0	0	0	17.1983	0	0	0	0	0	0	7.61365	0	0	0	0	0	0	0	0	0	0	0	0	0	0	0	0	0	0	0	0	0	0	0	0	0	0	0	0	0	0	0	0	0	0	0	0	0	9.04118	0	0	0	0	0	0	0	0	0	0	0	0	0	60.9732	0	0	0	0	78.4006	0	11.954	0	0	0	7.99942	0	0	0	0	7.51837	0	0	0	0	0	0	0	0	0	2.61785	0	7.15063	0	0	0	0	0	1.12228	0	0	0	0	0	0	0	0	0	63.3881	0	0
Pulveribacter suum	2116657	2.68603	20.7143	0	0	0	0	7.04137	11.5989	0	0	0	164.76	0	0	0	0	0	0	0	0	0	0	0	0	0	0	0	0	0	0	0	0	0	0	0	0	0	0	0	0	0	0	0	0	0	0	0	0	0	0	0	0	0	0	0	0	0	0	0	0	0	0	0	0	0	2.60182	0	13.343	0	0	0	0	0	0	0	0	0	0	0	0	0	0	0	0	0	0	0	0	0	0	0	12.3148	15.6157	0	193.677	0	0	0	0	0	0	0	0	0	0	0	0	0	0	0	0	36.4454	0	0	0	0	0	0	0	0	0	0	0	0	0	0	0	0	0	0	0	0	0	0	0	0	0	0	0	0	0	0	0	0	0	0	0	0	0	0	0	0	0	0	0	0	0	0	0	0	0	0	0	0	0	0	0	0	0	0	0	0	0	0	0	0	0	0	0
Capnocytophaga ochracea	1018	2.68547	0	0	0	0	0	0	0	0	0	0	0	0	0	0	0	0	0	0	0	0	0	0	0	0	0	0	0	0	0	0	0	0	0	0	0	0	0	0	0	0	0	0	0	0	0	0	0	0	0	0	0	0	0	0	0	0	0	0	324.304	153.709	0	0	0	0	0	0	0	0	0	0	0	0	0	0	0	0	0	0	0	0	0	0	0	0	0	0	0	0	0	0	0	0	0	0	0	0	0	0	0	0	0	0	0	0	0	0	0	0	0	0	0	0	0	0	0	0	0	0	0	0	0	0	0	0	0	0	0	0	0	0	0	0	0	0	0	0	0	0	0	0	0	0	0	0	0	0	0	0	0	0	0	0	0	0	0	0	0	0	0	0	0	0	0	0	0	0	0	0	0	0	0	0	0	0	0	0	0	0
Pseudomonas orientalis	76758	2.67363	0	1.33469	0	0	0	0	0	0	0	0	0	0	0	0	0	0	0	0	0	0	0	0	0	0	0	0	0	0	0	0	0	0	0	0	0	0	0	0	0	0	0	0	0	0	0	0	0	0	0	0	0	0	0	0	0	0	0	0	0	0	0	0	0	0	2.60182	0	30.2441	0	0	0	0	0	0	0	0	0	0	0	0	0	0	0	0	0	0	0	7.98457	0	0	0	0	0	0	0	0	0	0	0	0	0	0	0	0	0	0	0	0	0	0	0	0	0	0	0	0	0	0	0	0	0	0	0	0	0	0	0	0	0	0	0	0	0	0	0	0	0	0	0	0	0	0	0	0	0	0	0	0	0	39.6863	14.1251	0	0	0	4.83491	15.9584	0	0	0	0	0	0	0	16.0557	2.90716	0	0	0	42.2821	0	0	196.113	0	2.11552	0	79.378	20.2842	0	0
Acinetobacter towneri	202956	2.66214	0	0	0	0	0	0	0	0	0	0	0	0	0	0	0	0	0	0	0	0	0	0	0	0	0	0	0	0	0	0	0	0	0	0	0	0	0	0	0	0	0	0	0	0	0	0	0	0	0	0	0	0	0	0	0	0	0	0	0	0	0	0	0	0	0	0	0	0	0	0	0	0	0	0	0	0	0	19.6573	0	0	0	0	0	0	0	0	0	0	0	0	0	0	0	0	0	0	0	0	0	0	0	0	0	0	0	0	0	0	0	0	0	0	0	0	0	0	0	0	0	0	0	0	0	0	0	0	0	0	0	0	0	0	0	0	0	0	0	0	0	0	454.204	0	0	0	0	0	0	0	0	0	0	0	0	0	0	0	0	0	0	0	0	0	0	0	0	0	0	0	0	0	0	0	0	0	0	0	0	0
Microbacterium sediminis	904291	2.64274	0	12.902	4.11217	0	0	0	0	0	0	0	0	0	94.0809	0	0	0	0	0	0	0	0	0	0	0	0	0	0	0	0	0	0	0	0	0	0	0	0	0	0	0	0	0	0	0	0	0	0	0	0	0	0	0	0	0	0	0	0	0	0	61.6008	0	0	0	0	0	0	0	0	0	0	0	0	0	0	0	0	0	0	0	0	0	0	0	0	0	0	0	0	0	0	0	0	0	0	0	0	0	0	0	0	0	0	0	0	0	0	0	0	0	0	0	0	0	0	0	0	0	0	0	0	0	0	0	0	0	0	0	0	0	0	0	0	0	0	0	0	274.402	0	0	0	0	0	4.44412	0	0	0	0	0	0	0	0	0	0	0	0	0	0	3.49047	15.375	0	0	0	0	0	0	0	0	0	0	0	0	0	0	0	0	0	0	0
Geobacillus subterraneus	129338	2.64152	0	0	0	0	0	0	0	0	0	0	1.71625	0	0	0	0	31.4544	0	0	0	56.3293	0	0	0	0	0	0	0	0	0	0	0	0	0	0	0	0	0	0	0	0	0	0	0	0	0	0	0	0	0	0	2.29534	0	0	0	0	0	0	52.8739	0	0	0	0	0	0	10.4073	0	0	0	0	0	0	0	0	0	0	0	0	0	0	0	0	0	0	0	0	0	0	0	0	0	0	0	0	0	0	0	0	0	0	0	0	0	0	0	45.0199	0	0	0	0	0	0	0	0	0	0	0	0	0	0	0	0	0	0	0	0	0	0	0	118.618	0	0	0	0	0	133.549	0	0	0	0	0	0	0	0	0	0	0	0	0	0	0	0	0	10.5226	0	0	0	0	0	0	0	6.01485	1.39024	0	0	0	0	0	0	0	0	0	0	0	0	0	0	0	0
Rhodococcus aetherivorans	191292	2.61914	0	0	0	0	0	0	0	0	0	0	0	0	0	0	0	0	0	0	0	0	0	0	0	0	0	0	0	0	0	0	0	0	0	0	0	0	0	0	0	0	0	0	0	0	0	0	0	0	0	0	0	0	0	0	0	0	0	0	0	0	0	0	0	0	0	0	0	0	0	0	0	0	0	0	0	0	0	0	0	0	0	0	0	0	0	0	0	0	0	0	0	0	0	0	0	0	0	0	0	0	0	0	0	0	0	0	0	0	0	0	0	0	0	0	0	0	0	0	0	0	0	0	0	0	0	0	0	0	0	0	0	0	0	0	0	0	0	0	466.206	0	0	0	0	0	0	0	0	0	0	0	0	0	0	0	0	0	0	0	0	0	0	0	0	0	0	0	0	0	0	0	0	0	0	0	0	0	0	0
Parabacteroides distasonis	823	2.61451	0	0	0	0	0	0	0	0	0	0	0	0	0	0	0	0	0	0	0	0	0	0	0	0	0	0	0	0	0	0	0	0	0	0	0	0	0	0	0	0	0	0	0	0	0	0	0	0	0	0	0	0	0	0	0	0	0	111.791	0	0	0	0	0	0	0	0	0	0	0	0	0	0	0	0	0	0	35.8741	0	0	0	0	0	0	0	0	0	0	0	0	0	0	0	0	0	0	0	0	0	0	0	0	0	0	0	0	0	0	0	0	0	0	0	0	0	0	122.477	68.6636	126.577	0	0	0	0	0	0	0	0	0	0	0	0	0	0	0	0	0	0	0	0	0	0	0	0	0	0	0	0	0	0	0	0	0	0	0	0	0	0	0	0	0	0	0	0	0	0	0	0	0	0	0	0	0	0	0	0	0	0	0	0
Brachybacterium faecium	43669	2.61271	0	0	9.10551	0	0	0	0	0	0	0	0	0	0	0	18.6423	0	0	0	0	0	0	0	0	0	0	0	0	0	0	49.1436	0	0	0	0	0	0	0	0	0	0	4.12506	53.8406	7.1514	3.4019	0	0.474942	0	0	0	0	2.29534	0	0	0	0	0	0	0	0	0	0	0	0	0	12.3586	8.11685	0.889533	0	0	0	0	0	0	37.403	0	0	0	17.6412	0	0	12.0038	0	0	0	0	0	0	0	0	0	0	0	0	0	0	0	0	0	0	0	0	0	39.1349	0	0	0	0	0	0	0	0	0	0	0	0	0	0	0	0	0	0	0	0	0	0	0	0	0	0	7.1299	21.3314	0	57.4269	0	0	0	0	0	0	0	0	0	0	0	0	0	0	0	0	0	0	0	0	0	0	21.8678	13.1778	0	0	0	0	0	0	11.6287	0	12.345	0	0	0	0	0	0	44.4259	0	0	0	0	0
Pseudomonas brenneri	129817	2.61025	0	0	0	0	0	0	0	0	0	0	0	0	0	0	0	0	0	0	0	0	0	0	0	0	0	0	0	0	0	0	0	0	0	0	0	247.225	0	0	0	18.4981	0	0	0	0	0	0	0	0	0	0	0	4.87297	7.78918	0	0	0	0	0	0	0	0	0	27.8326	44.0291	0	0	0	0	0	0	0	0	0	24.9353	0	0	0	0	0	0	0	0	0	0	0	0	0	0	0	0	0	0	0	0	0	0	0	0	0	0	0	0	0	0	0	0	0	0	0	0	0	0	0	0	0	0	0	0	0	0	0	0	0	0	0	0	0	0	0	0	0	0	0	0	0	0	0	0	0	0	0	0	0	0	0	0	0	0	0	0	0	0	0	0	0	82.3946	0	0	0	0	0	0	0	0	0	0	0	7.04701	0	0	0	0	0	0	0	0	0	0
Bdellovibrio bacteriovorus	959	2.59847	0	0	0	0	0	0	10.149	11.4735	0	1.23941	18.8788	0	0	0	0	0	0	0	0	0	0	0	0	0	0	0	0	0	0	0	0	0	0	0	0	0	0	0	0	0	0	0	0	0	0	0	0	0	0	0	0	0	3.89459	14.4502	25.2836	0	3.20227	3.02137	0	15.2535	19.7506	0	10.318	3.28953	0	30.1483	1.77907	1.24151	69.3769	0	0	0	0	0	0	0	0	0	0	0	0	0	0	0	0	0	0	0	0	6.89441	0	3.90392	4.71275	0	0	34.1436	0	0	0	0	0	0	0	0	0	0	0.624893	0	0	0	0	0	0	1.48381	0	0	0	0	0	0	0	0	0	0	0	0	0	0	0	0	0	0	0	0	0	0	0	0	0	0	0	0	8.88824	17.5283	14.1719	2.729	20.0354	4.69898	8.81918	10.408	0	0	1.84856	0	0	0	0	0	0	0	0	0	0	0	0	0	0	4.69801	0	0	0	0	0	0	0	0	74.1885	0
Rathayibacter sp. VKM Ac-2762	2609254	2.59	0	0	0	0	0	0	0	0	0	0	0	0	0	0	0	0	0	0	0	0	0	0	0	0	0	0	0	0	0	0	0	0	0	56.9573	0	0	0	0	0	0	0	0	0	0	0	0	0	0	0	0	0	0	0	0	0	0	0	0	0	0	0	0	0	0	22.7659	289.888	86.2847	0	0	0	0	0	0	0	0	0	0	0	0	0	0	0	0	0	0	0	0	0	0	0	0	0	0	0	0	0	0	0	0	0	0	0	0	0	0	0	0	0	0	0	0	0	0	0	0	0	0	0	0	0	0	0	0	0	0	0	0	0	0	0	0	0	0	0	0	0	0	0	0	0	0	0	0	0	0	0	0	0	0	0	0	0	0	0	0	0	0	0	5.12501	0	0	0	0	0	0	0	0	0	0	0	0	0	0	0	0	0	0	0
Pseudonocardia sp. Gen01	2736640	2.58672	0	0	0	0	0	0	0	0	0	0	0	0	0	0	0	0	0	0	0	0	0	0	0	0	0	0	0	0	0	0	0	5.42944	0	0	0	0	0	0	0	0	0	8.72065	0	0	0.495358	0	0	0	0	7.47748	0	25.5831	0	0	15.1701	0	0	0	0	0	0	0	0	0	19.5136	20.8719	16.9011	0	0	0	0	0	0	0	0	0	0	0	0	0	0	0	0	0	0	0	0	0	0	0	0	0	0	0	0	0	0	0	0	0	0	189.352	0	0	0	0	0	0	0	0	0	0	0	1.48381	0	32.2308	0	108.494	0	0	0	0	0	0	0	0	0	0	0	0	0	0	0	0	0	0	0	0	0	0	0	0	0	0	0	0	0	0	0	0	0	0	0	0	0	0	0	0	8.71252	0	0	0	0	0	0	0	0	0	0	0	0	0	0	0	0	0	0	0
Parvibaculum lavamentivorans	256618	2.58212	0	0	1.1749	0	0	18.3076	0	0	0	0	0	0	0	0	0	5.42318	0	0	45.6487	0	0	0	0	0	0	25.7343	0	0	0	0	0	0	0	0	0	0	0	0	0	0	0	0	0	0	0	0	0	0	0	0	0	0	0	0	45.5104	0	0	0	0	0	0	0	0	0	16.9118	37.1056	0	0	0	0	0	0	0	0	0	0	0	0	0	1.52273	0	0	0	0	0	0	0	0	0	0	43.1019	0	0	0	0	0	118.274	0	0	0	0	0	0	0	0	0	0	3.35844	0	0	0	0	0	4.45144	0	0	0	0	0	0	0	0	0	0	0	0	0	0	0	0	0	0	0	0	0	0	0	0	0	0	0	0	0	7.26781	0	0	0	0	0	0	0	0	0	0	0	0	0	0	0	0	3.34158	0	0	0	0	0.561138	0	0	0	0	81.9206	0	0	0	0	0	0	0
Hymenobacter sp. APR13	1356852	2.56042	0	0	0	0	0	0	0	0	0	0	0	0	0.771155	0	0	0	0	0	0	0	0	0	0	0	0	0	0	0	0	0	0	0	0	0	0	0	0	0	0	0	0	0	0	0	0	0	0	0	0	0	13.772	0	0	0	0	0	0	0	0	0	0	0	0	0	0	0	0	0	0	0	0	0	15.2328	0	0	0	0	69.5566	0	0	0	0	0	0	0	0	0	0	0	0	0	0	0	0	0	17.0718	0	0	0	0	204.909	0	0	0	0	0	0	0	0	0	0	0	0	0	0	0	0	0	0	0	0	0	0	0	0	0	0	0	0	0	0	0	0	0	0	0	0	0	0	119.478	0	0	0	14.9631	0	0	0	0	0	0	0	0	0	0	0	0	0	0	0	0	0	0	0	0	0	0	0	0	0	0	0	0	0	0	0	0	0	0
Pseudomonas sp. S150	2559074	2.55745	0	0	0	0	0	0	0	0	0	0	0	0	0	0	0	0	0	0	0	0	0	0	0	0	0	0	0	0	0	0	0	0	0	0	0	0	0	0	0	0	0	0	0	0	0	0	0	0	0	0	0	0	0	0	0	0	0	0	0	0	0	0	133.787	0	13.6595	0	307.779	0	0	0	0	0	0	0	0	0	0	0	0	0	0	0	0	0	0	0	0	0	0	0	0	0	0	0	0	0	0	0	0	0	0	0	0	0	0	0	0	0	0	0	0	0	0	0	0	0	0	0	0	0	0	0	0	0	0	0	0	0	0	0	0	0	0	0	0	0	0	0	0	0	0	0	0	0	0	0	0	0	0	0	0	0	0	0	0	0	0	0	0	0	0	0	0	0	0	0	0	0	0	0	0	0	0	0	0	0	0	0
Halomonas sp. NBT06E8	2609667	2.54733	0	0	65.2072	0	129.177	0	0	0	0	0	0	0	0	0	0	0	0	0	0	0	0	0	0	0	0	16.3764	0	0	0	0	0	0	0	0	0	0	0	0	0	0	0	0	15.0426	0	0	0.316628	0	0	0	0	0	0	0	0	5.05671	14.1543	0	0	0	0	0	3.01031	0.173412	0	4.55318	3.47865	0	0	0	0.841259	0	0	0	0	0	0	0	0	0	0	0	0	28.8668	0	0	0	0	0	0	34.4721	6.15741	0	0	8.65597	0	0	0	0	0	0	0	0	0	0	0	0	0	0	0	0	18.2227	34.6873	0	0	24.6514	0	0	0	0	0	0	0	0	0	0	27.083	0	0	0	0	0	0	0	0	0	0	0	0	0	0	0	0	0	0	0	0	0	0	0	0	0	0	0	0	0	0	0	0	0	0	1.33663	0	0	0	11.9032	0	0	0	0	0	0	0	0	0	0	0	0	0
Acinetobacter nosocomialis	106654	2.53972	0	0	0	0	0	0	0	0	0	0	0	0	0	0	13.0496	0	0	0	0	0	0	0	0	0	0	0	0	0	0	0	0	0	0	0	0	0	0	0	0	5.54944	0	0	0	0	0	0	0	0	1.1547	0	0	69.4398	0	0	0	0	0	0	50.8713	0	0	0	13.6995	0	0	0	0	0	0	0	0	0	0	0	0	0	0	0	0	0	0	0	0	0	0	0	0	0	0	0	0	0	0	0	0	0	0	0	0	0	0	0	0	0	0	0	0	0	0	0	0	0	0	0	0	0	0	0	0	0	0	0	0	0	0	0	0	0	0	0	0	0	0	0	9.21027	0	0	0	0	0	0	0	48.8853	0	3.99721	54.58	34.1027	0	30.8671	72.8557	0	0	0	0	11.1709	0	0	0	0	0	0	10.5658	0	0	0	0	0	3.5235	0	0	0	0	0	0	0	0	18.5471	0
Enterococcus sp. DA9	2603296	2.52436	0	0	0	0	0	0	0	0	0	0	0	0	0	0	0	0	0	0	0	0	0	0	0	0	0	0	0	0	0	0	0	0	0	0	0	0	0	0	0	0	0	0	0	0	0	0	0	0	0	0	0	0	0	0	0	0	0	0	0	0	0	0	0	0	0	0	0	0	0	0	0	0	0	0	0	0	0	0	0	0	0	0	0	0	0	0	0	0	0	0	0	0	0	0	0	0	0	0	0	0	0	0	0	0	0	0	0	0	0	0	0	0	0	0	0	0	0	0	0	0	0	0	0	0	0	0	0	0	0	0	0	0	0	0	0	0	0	0	0	0	0	0	0	0	0	0	0	0	0	0	0	0	0	0	0	0	0	0	0	0	0	0	0	323.664	0	0	0	125.672	0	0	0	0	0	0	0	0	0	0
Sphingobium sp. YBL2	484429	2.51966	0	0	0	0	0	0	0	0	0	0	0	0	0	0	0	14.1003	0	0	0	0	0	0	0	0	0	0	0	0	0	0	0	0	0	0	0	0	0	0	0	0	0	0	0	0	0	0	0	0	0	0	0	0	0	0	0	0	0	0	0	0	0	0	0	0	0	0	0	0	0	0	0	0	0	0	0	0	0	0	0	36.5455	0	0	0	0	0	0	0	0	0	0	0	0	0	0	0	0	0	0	0	0	0	0	0	0	0	0	0	0	0	0	0	0	0	0	0	0	0	0	0	0	0	0	0	0	0	0	0	0	0	0	0	0	0	0	0	0	0	0	0	0	0	397.854	0	0	0	0	0	0	0	0	0	0	0	0	0	0	0	0	0	0	0	0	0	0	0	0	0	0	0	0	0	0	0	0	0	0	0	0
Brevundimonas sp. M20	2591463	2.51336	0	0	0	0	0	0	0	0	0	0	0	0	0	0	0	0	0	0	0	0	0	0	22.3992	0	229.135	0	0	1.86759	0	0	0	0	0	0	0	0	0	0	0	0	0	0	0	0	0	0	0	0	0	0	0	0	0	10.8377	0	0	52.8375	0	0	0	0	0	0	0	0	0	1.77907	3.72452	0	0	0	0	0	0	0	0	0	0	0	0	0	0	0	0	0	0	0	0	0	0	0	0	0	0	0	0	0	0	0	0	0	0	0	0	0	0	0	0	0	0	0	0	0	0	28.76	0	0	0	0	0	0	0	0	0	0	0	0	0	0	0	0	0	0	0	0	0	78.4006	0	0	0	0	0	2.66647	0	0	0	0	0	11.024	0	0	0	0	0	0	0	0	0.872618	3.07501	0	0	0	0	0	0	0	0	0	0	0	0	0	0	0	0	0	0	0
Moritella marina	90736	2.49794	11.8367	0	0	0	0	0	0	0	0	0	0	0	0	0	0	0	0	0	0	0	0	0	0	0	0	0	0	0	0	0	0	0	0	0	0	0	0	0	0	0	0	0	0	0	0	0	0	0	0	0	0	0	0	0	0	0	0	0	0	0	0	0	0	0	0	0	0	0	0	0	0	0	0	0	0	0	0	0	0	0	0	0	0	0	0	0	0	0	0	0	18.4722	0	0	0	0	0	0	0	0	0	0	0	0	0	0	0	0	0	0	0	0	0	0	0	0	0	0	0	0	0	0	0	0	0	0	0	0	0	0	0	0	0	0	0	0	0	0	0	0	0	0	0	48.8853	44.8894	34.158	27.29	30.6925	29.6036	33.0719	89.9545	42.9989	0	0	0	0	0	6.58891	0	0	0	0	0	11.5116	0	3.57097	3.92797	0	4.69801	0	0	2.48244	0	0	0	0	0	0	0
Sphingobacterium mizutaii	1010	2.47788	0	0	0	0	0	0	0	0	0	0	0	0	0	0	0	0	0	0	0	0	0	0	0	0	0	0	0	0	0	0	0	0	0	0	0	0	0	0	0	0	0	0	0	0	0	0	0	0	3.00222	0	0	0	0	0	0	0	0	0	0	0	0	0	10.9249	0	0	0	0	0	0	0	0	0	0	0	0	0	0	0	0	0	0	0	0	0	0	0	0	0	0	0	0	0	0	0	0	0	0	0	0	25.9152	0	0	0	0	0	0	69.9881	1.81356	0	0	0	4.95533	275.037	5.93526	28.76	0	0	0	0	0	0	0	0	0	7.16818	0	0	0	0	0	0	0	0	0	0	0	0	0	0	0	1.2016	0	0	0	0	0	0	0	0	0	0	0	0	0	0	0	0	0	0	0	0	0	6.36168	0	0	0	0	0	0	0	0	0	0	0	0	0	0	0
Flavobacterium sp. KI723T1	408956	2.4736	0	0	0	0	0	0	0	0	0	0	0	0	0	0	0	0	0	0	0	0	0	0	0	0	0	0	0	0	0	0	0	0	0	0	0	0	0	0	0	0	0	0	0	0	0	0	0	0	0	0	0	0	0	0	0	0	0	0	0	0	0	0	0	0	280.996	61.4562	97.8487	0	0	0	0	0	0	0	0	0	0	0	0	0	0	0	0	0	0	0	0	0	0	0	0	0	0	0	0	0	0	0	0	0	0	0	0	0	0	0	0	0	0	0	0	0	0	0	0	0	0	0	0	0	0	0	0	0	0	0	0	0	0	0	0	0	0	0	0	0	0	0	0	0	0	0	0	0	0	0	0	0	0	0	0	0	0	0	0	0	0	0	0	0	0	0	0	0	0	0	0	0	0	0	0	0	0	0	0	0	0	0
Pseudomonas sp. Lz4W	1206777	2.46882	0	0	0	0	0	0	0	0	0	0	0	0	0	0	0	0	0	0	0	0	0	0	0	0	0	0	0	0	0	0	0	0	0	0	0	0	0	0	0	0	0	0	0	0	0	0	0	0	0	0	0	0	0	0	0	0	0	0	0	0	0	0	0	0	0	0	0	0	0	0	0	0	0	0	0	0	0	0	0	0	0	0	0	0	0	0	0	0	0	0	0	0	0	0	0	0	0	0	0	0	0	0	0	0	0	0	0	0	0	0	0	0	0	0	0	0	0	0	0	0	0	0	0	0	0	0	0	0	0	0	0	0	0	0	0	0	0	0	0	0	0	0	0	0	0	0	0	0	189.612	0	0	0	0	0	0	0	0	0	0	0	0	0	0	0	0	0	0	0	0	0	0	0	72.3508	0	0	177.487	0	0
Plantibacter sp. PA-3-X8	2480625	2.46764	0	0	0	0	0	0	0	0	0	0	0	0	0	0	0	0	0	0	0	0	0	0	0	0	0	0	0	0	0	0	0	0	0	0	0	0	0	0	0	0	0	0	0	0	0	0	0	0	0	0	0	0	0	0	0	0	4.8034	0	0	0	0	0	0	0	20.8146	0	0	0	62.6319	0	0	0	0	0	0	0	0	0	0	0	0	0	0	0	0	0	0	0	0	0	0	0	0	0	0	0	0	0	0	0	0	0	0	0	0	0	0	0	0	0	0	0	0	0	0	0	0	0	0	0	0	0	0	0	0	0	0	0	0	0	0	0	0	0	0	0	0	0	0	10.8617	0	0	15.9988	0	0	0	0	0	0	65.4215	0	0	0	0	0	0	0	13.9619	0	0	0	0	0	0	69.6338	0	0	76.3426	0	98.7704	0	0	0	0	0	0	0	0
Campylobacter jejuni	197	2.46183	0	0	0	0	0	0	0	0	0	0	0	0	0	0	0	0	0	0	0	0	0	0	0	0	0	0	0	0	0	0	0	0	0	0	0	0	0	0	0	0	0	0	0	0	0	0	0	0	0	0	0	0	0	0	0	382.166	56.0397	0	0	0	0	0	0	0	0	0	0	0	0	0	0	0	0	0	0	0	0	0	0	0	0	0	0	0	0	0	0	0	0	0	0	0	0	0	0	0	0	0	0	0	0	0	0	0	0	0	0	0	0	0	0	0	0	0	0	0	0	0	0	0	0	0	0	0	0	0	0	0	0	0	0	0	0	0	0	0	0	0	0	0	0	0	0	0	0	0	0	0	0	0	0	0	0	0	0	0	0	0	0	0	0	0	0	0	0	0	0	0	0	0	0	0	0	0	0	0	0	0
Alteromonas sp. MB-3u-76	2058133	2.45286	0	0	0	0	0	0	0	0	65.7716	0	0	0	0	0	0	0	0	0	0	0	0	0	0	0	0	0	0	0	0	0	0	0	0	0	0	0	0	0	0	0	0	0	0	0	0	0.79157	0	3.59809	0	0	64.2696	47.5114	0	0	0	0	1.60113	13.5962	0	0	0	0	21.3296	30.618	0	31.3079	0	0	0	0	0	0	0	0	0	0	0	0	0	0	0	0	0	0	0	0	0	57.1433	0	75.8385	0	0	0	0	0	0	0	0	0	0	0	0	0	0	0	0	0	0	0	7.22773	0	0	0	13.3543	0	0	0	0	0	0	0	0	0	0	0	0	0	0	0	0	0	0	0	0	0	0	0	0	0	0	0	0	0	0	0	0	0	0	0	0	0	0	0	0	0	0	0	0	0	0	0	0	0	0	0	0	0	0	0	0	0	0	0	0	0	0	2.64959	0
Pseudescherichia vulneris	566	2.44263	8.87755	0	0	38.362	0	0	0	0	0	0	0	0	0	0	5.59268	0	0	0	0	0	53.7882	0	0	0	0	0	0	0	0	0	3.02335	0	0	0	0	0	0	0	0	0	0	0	1.9728	0	0	0	0	0	0	0	0	0	0	0	0	0	0	0	0	0	0	0	0	0	3.25227	0	0	0	0	0	0	0	0	0	0	0	23.9161	177.924	0	0	0	0	0	0	0	0	0	0	0	0	0	0	0	0	0	0	0	3.76155	0	0	0	0	13.9767	0	0	0	0	0	0	0	0	0	0	0	0	0	34.3318	0	0	0	0	0	0	0	0	0	0	0	0	0	0	0	0	0	0	0	0	0	0	0	0	0	5.33294	0	0.363383	1.3645	0.852569	11.7475	0	5.20398	0	0	0	0	0	0	0	0	0	0	0	0	0	0	0	0	0	8.22151	0	32.9235	0	0	0	0	0	0	0	0
Staphylococcus condimenti	70255	2.42914	0	0	0	0	0	0	0	0	0	0	0	0	0	37.9959	0	0	0	0	0	31.6852	0	0	0	0	0	0	23.6057	0	0	0	0	0	0	0	0	0	17.7541	0	0	0	0	0	0	0	0	0	0	0	0	0	0	0	0	0	0	0	0	0	0	4.6934	10.3046	0	1.21388	0	0	0	35.5813	0	26.9799	0	0	0	0	0	0	0	0	0	0	0	0	0	0	0	0	0	16.7676	0	60.6907	0	0	0	0	0	0	0	0	0	0	4.31921	0	0	0	0	0	0	0	0	0	34.6931	0	0	0	13.3543	0	8.05771	0	0	0	0	0	0	0	0	0	0	0	0	4.09028	0	0	0	0	0	52.959	0	0	0	0	0	39.6527	0	0	0	0	0	0	7.98827	0	0	0	0	0	0	0	0	0	0	0	0	0	0	0	0	0	0	0	0	0	0	0	0	0	0	0	0	0	0
Indioceanicola profundi	2220096	2.42614	0	0	0	0	0	0	0	0	0	0	0	0	0	0	0	0	0	0	0	0	0	0	0	0	0	0	0	0	0	0	0	0	0	0	0	0	0	0	0	0	0	0	0	0	0	0	0	0	0	0	0	0	0	0	0	0	0	0	0	0	0	0	0	0	0	0	0	0	0	0	0	0	0	0	0	0	0	0	0	0	0	0	0	0	0	0	0	0	0	0	0	0	0	0	0	0	0	0	0	0	0	0	0	0	0	0	0	0	0	0	0	0	0	0	0	0	0	0	0	0	0	0	431.854	0	0	0	0	0	0	0	0	0	0	0	0	0	0	0	0	0	0	0	0	0	0	0	0	0	0	0	0	0	0	0	0	0	0	0	0	0	0	0	0	0	0	0	0	0	0	0	0	0	0	0	0	0	0	0
Bacillus cellulosilyticus	1413	2.42113	0	7.56324	0	0	0	0	0	0	0	0	0	0	0	0	0	0	14.5873	61.46	0	10.5617	0	0	9.59966	0	0	0	0	0	0	1.46697	0	0	0	0	0	0	0	29.0725	0	1.84981	0	0	0	0	0	0	0	0	1.84752	4.02633	0	0	0	0	0	0	0	0	0	0	0	0	0	0	2.60182	0	0	0	0	37.8567	0	0	0	12.4677	0	0	0	0	0	0	0	0	0	0	0	0	0	0	0	6.89441	0	0	38.8802	0	0	0	0	0	0	0	0	0	0	9.3106	0	0	0	0	0	0	0	0	0	0	0	0	0	0	0	0	0	0	0	0	0	0	0	51.701	0	0	0	0	0	0	0	0	0	0	0	0	0	0	1.77765	0	45.4228	0	0	0	0	0	72.7674	0	0	0	0	0	0	5.23571	0	0	4.0099	0	0	0	0	0	0	0	0	0	0	0	0	0	0	0	0	0
Bacteroides thetaiotaomicron	818	2.42096	14.7959	0	0	43.0981	0	0	0	0	0	0	0	0	0	0	0	0	0	0	13.0425	0	0	0	0	0	0	0	0	0	0	0	0	9.50152	0	0	0	0	17.7541	0	0	0	5.50008	0	0	0	0	0.316628	0	0	0	6.90229	0	0	0	0	42.982	134.466	0	46.8312	0	0	0	0	0	0	5.85409	12.7551	0	0	0	0	0	0	2.4569	0	0	0	0	21.6734	0	0	0	0	0	0	5.25594	0	0	0	0	0	0	0	0	0	0	0	0	0	0	0	0	0	0	0	0	0	0	0	0	0	0	0	0	0	0	17.727	0	0	0	0	0	0	0	0	0	0	0	0	0	0	0	0	0	0	0	0	0	0	0	0	0	0	0	0	0	4.0935	0	0	0	0	0	0	0	0	0	0	0	0	0	0	15.3713	0	0	0	0	0	2.93876	0	0	0	0	0	7.61587	0	0	0	0	0
Sinorhizobium sp. M14	430451	2.3939	0	0	0	0	0	0	0	0	0	0	0	0	0	0	0	0	0	0	0	0	0	0	0	0	0	0	0	0	0	0	0	0	1.55166	0	0	0	0	0	0	0	0	0	0	0	0	0	0	0	0	0	0	0	0	0	0	0	0	0	0	0	0	0	0	0	0	0	0	0	0	0	0	0	0	0	0	0	0	0	0	0	0	0	0	0	0	0	0	0	0	0	0	0	0	0	0	0	0	0	0	0	0	0	0	0	0	0	0	0	0	0	0	0	0	0	0	0	334.735	0	0	0	0	0	0	0	0	0	0	0	0	0	0	0	0	0	0	0	0	0	0	0	0	0	3.5553	27.3612	0	0	0	0	0	0	0	0	7.25206	0	0	0	0	2.61785	0	0	0	0	0	0	0	0	0	0	0	0	0	0	0	49.041	0	0	0	0
Achromobacter denitrificans	32002	2.38754	0	0	0	0	0	0	0	0	0	0	0	12.2117	0	0	0	0	0	0	0	0	0	0	0	0	0	0	0	0	0	0	0	0	0	0	0	0	0	0	0	0	0	0	0	0	0.557278	0	0	0	0	0	0	0	9.73647	0	0	0	0	0	21.1964	0	0	0	0	0	0	6.9573	0	0	0	0	0	0	0	0	0	0	11.958	0	0	0	0	0	0	0	0	0	0	0	0	0	0	0	0	0	0	0	0	0	0	0	0	293.19	0	10.8624	0	0	0	0	0	0	0	0	0	0	32.8685	0	0	0	0	0	0	0	0	0	0	0	0	0	0	0	0	0	0	0	0	0	0	0	0	0	0	0	0	0	0	4.0935	0	14.5668	0	0	0	0	0	0	0	0	0	0	0	0	0	0	0	6.78338	0	0	0	0	0	0	0	0	0	0	0	0	0	0
Pseudomonas prosekii	1148509	2.38603	0	0	0	0	0	0	0	0	0	0	0	0	0	0	0	0	0	0	0	0	0	0	0	0	0	0	0	0	0	0	0	0	0	0	0	0	0	0	0	0	0	0	0	0	0	0	0	0	0	0	0	0	3.89459	43.3507	65.7372	0	0	0	0	0	0	0	0	0	0	0	0	0	0	0	0	0	0	0	0	0	0	0	0	0	0	0	0	0	0	0	0	0	0	13.7888	0	0	0	0	0	0	0	0	0	0	0	0	0	0	0	0	0	0	0	0	0	0	0	0	0	0	0	0	0	0	0	0	0	0	0	0	0	0	0	0	0	0	0	0	0	0	0	0	0	0	0	0	0	0	0	5.458	0	0	0	0	0	0	0	0	0	0	0	0	0	0	22.7228	71.4584	0	4.84527	58.9209	15.1507	22.0407	93.9601	0	0	0	0	3.38483	0	0	0	0	0
Gordonia alkanivorans	84096	2.3848	0	0	0	0	0	0	0	0	0	0	0	0	0	0	0	0	0	0	0	0	0	0	0	0	0	0	0	0	0	0	0	0	0	0	0	0	0	0	0	0	0	0	0	0	0	0	0	0	0	0	0	0	0	0	0	0	0	0	0	0	0	0	0	0	0	0	0	0	0	0	0	0	0	0	0	0	0	0	0	0	0	0	0	0	0	0	0	0	0	0	0	0	0	0	0	0	0	0	0	0	0	0	0	0	0	0	0	0	0	0	0	0	0	0	0	0	0	0	0	0	0	0	0	0	0	0	0	0	0	0	0	0	0	0	0	0	0	0	0	0	0	0	0	0	0	0	0	0	0	0	0	0	0	0	424.494	0	0	0	0	0	0	0	0	0	0	0	0	0	0	0	0	0	0	0	0	0	0	0
Rhodobacter sp. LPB0142	1850250	2.38031	0	0	0	0	0	0	0	0	0	0	0	0	0	0	0	0	0	0	149.989	0	0	0	0	0	0	0	0	0	0	0	0	0	0	0	0	0	0	0	0	0	0	0	0	0	0	0	0	0	0	0	0	0	0	0	0	0	0	0	0	0	0	0	0	0	0	0	0	0	0	0	0	0	0	0	0	0	0	0	0	0	0	0	0	0	0	0	0	0	0	0	0	0	0	0	0	0	0	0	0	0	0	0	0	91.5542	0	0	0	0	0	0	0	0	0	0	0	0	0	0	0	0	0	0	0	0	0	0	0	0	0	0	0	82.4932	0	0	0	0	0	0	0	0	66.0878	0	0	0	21.0762	0	0	0	0	0	0	0	0	0	0	12.4959	0	0	0	0	0	0	0	0	0	0	0	0	0	0	0	0	0	0	0	0	0	0
Rhizorhabdus dicambivorans	1850238	2.37955	0	0	0	0	0	0	0	0	0	0	0	0	0	0	0	0	0	0	0	0	0	0	0	0	0	0	0	0	0	0	0	0	0	0	0	0	0	0	0	0	0	0	0	0	0	2.63857	5.66612	0	0	0	0	0	0	0	0	0	0	0	0	0	0	0	0	0	11.7082	0	4.44767	0	0	0	0	0	0	0	0	0	0	0	0	0	0	0	0	0	0	3.50877	0	0	0	0	0	0	0	0	0	0	0	0	0	0	0	0	0	0	0	0	0	0	0	0	27.334	0	0	0	0	0	0	0	0	0	0	0	0	0	0	0	0	0	0	0	0	0	0	0	0	0	0	0	0	0	0	0	0	0	0	0	0	0	0	0	0	0	0	0	0	0	0	0	0	16.9827	0	0	207.209	0	131.531	0	0	0	0	0	0	0	0	0	12.5334	0	0	0
Bartonella apis	1686310	2.37792	0	0	0	0	0	0	0	0	0	0	0	0	0	0	0	0	0	0	19.5637	0	0	0	0	0	0	0	0	0	1.58797	0	0	0	0	0	0	0	0	0	0	27.7472	0	0	0	0	0	0	0	0	0	0	0	0	0	0	0	0	0	0	0	0	0	0	1.38729	1.39173	0	0	10.6744	0	0	0	0	0	0	0	0	0	0	0	0	0	0	0	0	0	0	0	0	0	0	0	0	0	0	0	0	0	0	0	0	0	0	0	0	0	0	0	0	0.604519	0	0	0	0	0	0	0	0	0	0	0	0	0	0	0	0	0	0	0	0	0	0	0	0	0	0	0	0	0	0	0	0	0	0	15.9988	0.427518	34.158	13.645	0.852569	4.22908	11.024	17.0988	0	0	0	0	0	0	0	0	0	0	0	0	0	0	0	0	1.46938	0	0	29.7879	86.8855	45.3746	0	30.8937	34.7078	15.2131	18.5471	0
Ralstonia solanacearum	305	2.36444	0	0	0	0	0	0	0	0	0	0	0	0	0	0	0	0	0	0	0	0	0	0	0	0	0	0	0	0	0	0	0	0	0	0	0	0	0	0	0	0	0	0	0	0	0	0	0	0	0	0	0	0	0	0	0	0	0	0	0	0	0	0	0	0	0	0	0	0	0	0	0	0	0	0	0	0	0	0	0	0	0	0	0	0	0	0	0	0	0	0	0	0	0	0	0	0	0	0	0	0	0	0	0	0	0	0	0	0	0	0	0	0	0	0	0	0	0	0	0	0	0	0	0	0	0	0	0	0	0	0	0	0	0	0	0	0	0	0	0	0	0	0	23.9983	106.452	65.4089	0	39.6444	36.6521	85.987	46.0924	0	0	0	0	0	0	0	0	0	0	0	0	0	0	0	0	0	0	0	0	0	0	0	16.635	0	0	0	0
Capnocytophaga haemolytica	45243	2.35858	0	0	0	0	0	0	0	0	0	0	0	0	0	0	0	0	0	0	0	0	0	0	0	0	0	0	0	0	0	0	0	0	0	0	0	0	0	0	0	0	0	0	0	0	0	0	0	0	0	0	0	0	0	0	0	0	0	0	0	0	0	0	0	0	0	0	0	0	0	0	0	0	0	0	0	0	0	0	0	12.9432	0	0	0	0	0	0	0	0	0	0	0	0	0	0	0	0	0	0	0	0	0	0	0	0	0	0	0	0	0	0	0	0	0	0	0	0	0	0	0	0	0	0	0	0	0	0	0	0	0	0	0	0	0	0	0	0	0	0	0	0	0	0	35.553	20.0934	15.2621	0	0	0	0	17.8422	0	0	0	0	0	0	0	0	0	0	0	0	0	0	0	1.12228	0	0	0	0	52.1313	206.706	3.80793	0	0	0	0	54.3659
Xanthomonas hortorum	56454	2.34027	0	0	0	0	0	0	0	0	0	0	0	0	0	0	0	0	0	0	0	0	0	0	0	0	0	0	0	0	0	0	0	0	0	27.784	0	0	0	0	0	0	0	0	0	0	0	0	2.26645	0	0	0	0	0	0	0	0	0	0	0	0	0	0	7.11527	0	0	0	0	0	0	0	0	0	0	0	0	0	0	0	46.371	0	3.80682	0	159.475	0	0	0	0	0	0	0	0	0	0	0	0	0	0	0	3.76155	0	0	0	0	0	0	0	0	0	0	0	0	0	0	0	0	0	0	0	0	0	0	0	0	0	0	0	0	0	0	0	0	0	0	0	0	0	0	0	0	0	0	0	0	0	85.5037	0	5.458	37.513	0.469898	11.024	26.0199	0	0	0	0	0	0	0	0	0	0	0	0	0	0	0	0	0	0	0	0	0	0	0	0	0	0	0	0
Acinetobacter sp. YH12138	2601122	2.33447	0	129.91	0	0	0	0	0	0	0	0	0	0	0	0	0	0	0	0	0	0	0	0	0	0	0	0	0	0	0	0	0	0	0	0	0	0	0	0	0	0	0	0	0	0	0	0	0	0	0	0	0	0	0	0	0	0	0	0	0	0	0	0	0	0	0	0	0	0	0	0	0	0	0	0	0	0	0	0	0	0	0	0	0	0	0	0	0	0	0	0	0	0	0	0	0	0	0	0	0	0	0	0	0	0	0	0	0	0	0	0	0	0	0	0	0	0	0	0	0	0	0	0	0	0	0	0	0	0	0	0	0	0	0	0	0	0	0	0	0	0	0	204.303	9.77707	38.9042	0	0	0	0	0	0	0	0	0	0	0	0	0	0	0	0	10.0247	0	0	0	22.6161	0	0	0	0	0	0	0	0	0	0	0	0	0
Aeromicrobium choanae	1736691	2.32362	0	0	73.8721	0	0	0	0	0	0	0	0	0	0	0	0	0	0	0	0	0	0	0	0	0	0	0	0	0	0	0	0	0	0	0	0	0	0	0	0	0	0	0	0	17.628	0	0	10.199	2.99841	1.84752	0	0	0	0	65.0261	0	0	0	0	0	0	0	0	14.6533	0	15.6109	45.2225	32.9127	0	0	0	0	0	0	0	0	0	0	0	0	0	0	0	0	0	0	0	0	0	0	0	0	0	0	0	0	0	0	0	0	0	0	0	0	0	0	0	0	3.62711	0	0	15.9449	0	0	0	0	0	0	0	0	0	0	0	0	0	0	0	0	0	0	0	0	0	0	0	0	0	0	0	0	0	0	0	0	0	0	0	0	0	0	0	0	0	0	0	0	0	0	0	0	30.3902	64.8267	0	1.21175	0	0	0	17.6326	0	0	0	0	0	0	0	0	0	0	0
Brevibacterium sandarakinum	629680	2.32084	0	0	0	0	0	0	0	0	0	0	0	0	0	0	0	0	0	0	0	0	0	0	0	0	0	4.67896	0	0	0	0	0	0	0	0	0	0	0	0	0	0	0	0	0	0	0	0	0	0	0	0	0	0	0	0	0	0	0	0	0	0	0	0	0	0	3.90273	0	0	0	0	0	0	0	0	0	48.4974	0	0	0	0	0	0	0	0	0	0	0	0	0	0	0	0	0	0	0	0	0	0	3.76155	0	0	0	0	0	0	0	0	0	0	0	0	0	0	0	0	0	0	0	0	0	0	0	0	0	0	0	0	0	0	0	0	0	0	0	0	0	0	0	0	0	0	0	0	0	0	0	0	0	0	0	0	0	0	0	0	0	0	0	0	0	0	0	0	0	0	0	0	0	0	0	0	0	0	0	0	0	53.246	151.027	147.996
Janthinobacterium sp. Marseille	375286	2.31465	0	0	0	3.78884	0	0	0	0	0	0	0	52.9172	8.48271	0	0	0	0	0	0	0	0	0	0	0	0	0	0	0	0	0	0	0	0	0	0	0	0	0	0	0	0	0	0	0	0	0	0	0	0	21.2821	0	0	0	0	0	0	100.871	0	0	0	0	0	0	0	3.25227	0	0	0	0	0	0	0	0	0	0	0	0	0	0	0	0	0	0	0	0	0	0	0	0	0	0	0	0	0	0	0	0	22.5693	0	0	0	0	0	0	0	0	0	0	0	0	0	0	0	0	0	0	0	0	0	0	0	0	0	0	0	0	0	0	0	0	0	0	0	0	0	6.29354	0	0	0	0	0	0	0	0	0	0	0	0	0	0	0	0	0	0	0	0	20.2736	0	0	0	0	0	0	0	0	0	0	91.6111	0	0	0	80.6659	0	0	0	0	0	0
Pseudomonas sp. LG1D9	2083054	2.29532	0	0	0	0	0	0	0	0	0	0	0	0	0	0	0	0	0	0	0	0	0	0	0	0	0	0	0	0	0	0	0	0	0	0	0	0	0	0	0	0	0	0	0	0	0	0	0	0	0	0	0	0	29.2094	0	0	0	0	0	0	0	0	0	0	0	0	0	0	0	28.9071	0	0	0	0	0	0	0	0	0	0	0	0	0	0	0	0	17.274	0	0	0	0	0	0	0	0	0	170.718	0	0	0	0	0	0	0	0	0	0	0	0	0	0	0	0	0	0	0	0	0	0	40.7578	0	0	0	0	0	0	0	0	0	0	0	0	0	0	0	0	0	0	0	0	0	0	0	0	0	0	13.645	0	0	0	0	0	0	2.27516	0	0	0	0	0	18.45	0	39.4307	39.4828	0	0	0	8.41707	0	0	0	0	0	0	0	0	0	0	0	0
Rathayibacter festucae	110937	2.27447	0	0	0	0	0	0	0	0	0	0	0	0	0	0	0	0	2.65224	0	0	0	0	0	0	0	0	0	0	0	0	0	0	0	0	31.9516	0	0	0	0	0	0	0	0	0	0	0	0	0	0	0	0	0	0	0	0	0	0	0	0	0	0	0	0	0	0	15.6109	39.4247	106.744	0	0	0	0	0	0	0	0	0	0	18.6492	30.088	0	0	0	0	0	0	0	0	0	0	0	0	0	0	0	0	0	0	0	0	0	0	0	0	0	0	0	0	0	0	0	0	27.2543	0	0	0	0	0	0	0	0	0	0	0	0	0	0	0	0	0	0	0	0	0	0	0	0	0	95.2925	0	0	0	0	0	0	0	0	0	0	0	0	0	0	0	0	0	0	0	0	0	0	0	0	0	0	12.4984	24.6901	0	0	0	0	0	0	0	0	0	0	0	0
Chryseobacterium nakagawai	1241982	2.27198	0	0	0	0	0	0	0	0	312.415	0	0	0	0	0	0	0	0	0	0	0	0	0	0	0	0	0	0	0	0	0	0	0	0	0	0	0	0	0	0	0	0	0	0	0	0	0	0	0	0	0	0	0	0	0	0	0	0	0	0	0	0	0	0	0	0	0	0	0	0	0	0	0	0	0	0	0	0	0	0	0	0	0	0	0	0	0	0	0	0	0	0	0	0	0	0	0	0	0	0	0	0	0	0	0	0	0	0	0	0	0	0	0	0	91.9965	0	0	0	0	0	0	0	0	0	0	0	0	0	0	0	0	0	0	0	0	0	0	0	0	0	0	0	0	0	0	0	0	0	0	0	0	0	0	0	0	0	0	0	0	0	0	0	0	0	0	0	0	0	0	0	0	0	0	0	0	0	0	0	0
Lactobacillus manihotivorans	88233	2.2635	0	0	0	0	0	0	0	0	0	0	0	0	0	0	0	0	0	0	0	0	402.904	0	0	0	0	0	0	0	0	0	0	0	0	0	0	0	0	0	0	0	0	0	0	0	0	0	0	0	0	0	0	0	0	0	0	0	0	0	0	0	0	0	0	0	0	0	0	0	0	0	0	0	0	0	0	0	0	0	0	0	0	0	0	0	0	0	0	0	0	0	0	0	0	0	0	0	0	0	0	0	0	0	0	0	0	0	0	0	0	0	0	0	0	0	0	0	0	0	0	0	0	0	0	0	0	0	0	0	0	0	0	0	0	0	0	0	0	0	0	0	0	0	0	0	0	0	0	0	0	0	0	0	0	0	0	0	0	0	0	0	0	0	0	0	0	0	0	0	0	0	0	0	0	0	0	0	0	0
Pseudomonas sp. WCS374	1495331	2.25155	0	0	0	0	0	0	0	0	0	0	0	0	0	0	0	0	0	0	0	0	0	0	0	0	0	0	0	0	0	0	0	0	0	0	0	0	0	0	0	0	0	0	0	0	0	0	0	0	0	0	0	0	0	0	0	0	0	0	0	0	0	0	0	0	0	0	0	0	0	0	0	0	0	0	0	0	0	0	0	0	0	0	0	0	0	0	0	0	0	0	0	0	0	0	0	0	0	0	0	0	0	0	0	0	0	0	0	0	0	0	0	0	0	0	0	0	0	0	0	0	0	0	0	0	0	0	0	0	0	0	0	0	0	0	0	0	0	0	0	0	0	0	0	0	0	0	0	0	0	0	0	0	0	0	0	0	0	0	400.776	0	0	0	0	0	0	0	0	0	0	0	0	0	0	0	0	0	0	0
Phreatobacter stygius	1940610	2.24897	0	0	0	0	0	0	0	0	0	0	0	0	53.9809	0	0	14.1003	9.28283	0	0	0	0	0	0	0	0	0	0	14.0069	0	2.20046	0	0	100.858	0	0	0	0	0	0	0	0	0	0	0	0	0	0	0	0	0	0	0	0	0	0	0	0	0	0	0	0	0	0	0	0	0	0	0	0	0	0	2.57744	0	0	0	20.7551	0	14.1129	0	4.56819	6.66877	17.3943	0	0	0	0	0	0	0	0	0	0	0	0	0	0	0	0	0	0	0	0	0	0	0	0	0	0	0	0	0	0	0	0	0	0	0	0	0	0	0	0	0	0	0	19.8608	0	0	0	0	5.33285	0	0	0	0	0	0	0	0	0	0	0	0	0	0	0	0	0	0	14.1251	76.0751	0	0	0	0	0	0	0	0	0	5.34653	0.278048	0	0	0	0	0	18.792	0	0	0	0	0	0	0	0	0	0
Eggerthella lenta	84112	2.24682	0	0	0	0	0	0	0	101.623	0	0	0	0	0	0	0	0	0	0	0	0	0	0	0	0	0	0	0	0	0	0	0	0	0	0	0	0	0	0	0	0	0	0	0	0	0	0	0	0	0	0	0	0	5.84188	0	50.5671	0	0	24.1709	0	0	0	0	0	0	0	10.436	0	0	0	0	0	0	0	0	0	0	15.944	2.52017	32.8654	0	0	0	0	0	0	0	0	0	0	62.0497	0	0	0	0	0	0	0	0	0	0	0	0	0	0	0	0	0	0	0	0	0	0	0	0	0	0	0	0	0	0	0	24.2066	0	0	0	0	0	0	0	0	0	0	0	0	0	0	0	59.5578	0	0	0	0	0	0	0	0	0	0	0	0	0	0	0	0	0	0	0	0	0	0	0	0	0	3.87622	1.78548	4.48911	0	0	0	0	0	0	0	0	0	0	0	0
Odoribacter splanchnicus	28118	2.24312	0	0	0	0	1.34559	0	0	0	0	0	0	0	0	0	0	0	0	0	0	0	0	0	0	0	0	0	0	0	0	0	0	0	0	0	0	0	0	0	0	0	0	0	0	0	0	0	0	0	0.923759	0	0	0	0	0	0	219.391	8.00567	1.51068	25.4356	0	0	0	0	0	0	0	0	0	0	0	0	0	0	0	0	0	0	0	0	0	0	0	0	0	0	0	0	0	0	0	0	0	0	0	0	0	0	0	0	0	0	0	0	0	3.75166	0	0	0	0	0	0	0	0	0	0	11.2808	51.4977	9.04118	0	0	0	0	0	0	0	0	0	0	0	0	0	0	0	31.0258	0	0	0	0	0	0	0	0	0	0	0	0	0	0	0	0	0	6.91956	0	0	0	0	0	0	0	0	0	0	0	0	0	0	0	0	0	0	0	0	0	0	0	0	29.1455	0
Bradyrhizobium guangdongense	1325090	2.23816	0	0	0	0	0	0	0	0	0	0	0	0	0	0	0	0	0	0	0	0	0	0	0	0	0	0	0	0	0	0	0	0	0	0	0	0	0	0	0	0	0	0	0	0	0	0	0	0	0	0	0	0	0	0	0	0	0	0	0	11.1468	0	0	0	0	0	0	169.011	0	0	0	0	0	0	0	0	0	0	0	0	0	0	0	0	0	204.982	0	0	0	0	0	0	0	0	0	0	0	0	0	0	0	0	0	0	0	0	0	0	0	0	0	0	0	0	0	0	0	0	0	0	0	0	0	0	0	0	0	0	0	0	0	0	0	0	0	0	0	0	0	0	0	0	0	0	0	0	0	0	0	0	0	0	0	0	0	0	0	0	0	0	2.68149	0	0	0	0	0	0	0	10.5705	0	0	0	0	0	0	0	0	0	0
Neisseria flavescens	484	2.23526	0	0	0	0	0	0	0	0	0	0	0	0	0	0	0	0	0	0	0	0	0	0	0	0	0	0	0	0	0	0	0	0	0	0	0	0	0	0	0	0	0	0	0	0	0	0	0	0	0	0	0	0	0	0	0	0	0	0	0	0	0	0	0	0	0	19.7124	0	0	0	0	0	0	0	0	0	0	0	0	0	0	0	0	0	0	0	0	0	0	0	0	0	0	0	0	0	0	0	0	0	0	0	0	0	0	0	0	0	0	0	0	0	0	0	0	0	0	0	0	0	0	0	0	0	0	0	0	0	0	339.493	0	0	0	0	0	0	0	0	0	0	0	0	0	0	0	0	0	0	0	0	16.3554	0	0	0	0	0	0	0	0	0	0	0	0	0	0	0	0	0	22.3155	0	0	0	0	0	0	0	0	0	0
Selenomonas sp. Marseille-Q3039	2754044	2.21576	0	0	0	0	0	0	0	0	0	0	0	0	0	0	0	0	0	0	0	0	0	0	0	0	0	0	0	0	0	0	0	7.46548	0	0	0	0	0	0	0	0	0	0	0	0	0	0	0	0	0	0	0	0	9.73647	0	0	0	0	0	0	0	0	0	0	0	0	0	0	0	0	0	0	0	0	0	0	0	0	0	0	0	0	0	0	0	0	0	0	0	0	0	0	0	0	0	0	0	0	0	0	0	0	0	0	0	0	0	0	0	0	0	0	0	0	0	0	0	145.91	0	0	0	0	0	0	0	0	0	0	0	0	3.56495	0	64.5599	0	0	0	0	127.401	0	0	0	0	0	0	0	0	0	0	0	0	0	0	8.89658	0	0	0	0	0	10.4714	16.4	0	0	0	0	0	0	0	0	0	0	0	0	0	0	0	0	0	0	0
Corynebacterium nuruki	1032851	2.20944	0	0	0	0	0	0	0	0	0	0	0	0	0	0	0	0	0	0	0	0	0	0	0	0	0	0	0	0	0	0	0	0	0	0	0	0	0	0	0	0	0	0	0	17.0095	0	0	0	0	0	0	0	0	0	0	0	0	0	0	0	0	0	0	0	0	0	0	0	0	0	0	0	0	0	0	0	0	0	0	0	0	0	0	0	0	0	0	0	0	0	0	0	0	0	0	0	0	0	0	0	0	0	0	0	0	0	0	0	0	0	0	0	0	0	0	0	0	0	0	0	0	0	0	0	0	0	0	0	0	0	0	0	0	0	0	0	0	0	0	0	0	0	0	0	0	0	0	32.3976	0	0	23.0462	0	0	0	0	0	0	0	0	0	0	0	0	0	0	0	0	0	4.69801	0	81.5248	0	90.7491	143.855	0	0	0	0	0
Microbacterium amylolyticum	936337	2.20777	0	0	0	0	0	0	0	0	0	2.47882	0	0	0	0	0	0	0	0	0	0	0	0	0	0	0	0	0	0	0	0	0	0	0	0	0	0	0	0	0	0	0	0	0	0	0	0	0	0	0	0	0	0	0	104.764	0	0	0	0	0	0	0	0	0	0	0	0	0	0	0	0	0	0	0	0	0	0	0	0	0	0	0	0	0	0	0	0	0	0	0	0	0	11.7118	0	59.5098	0	0	0	0	0	0	0	0	0	0	0	110.11	0	0	0	0	0	0	0	0	0	0	0	0	0	0	0	0	0	0	0	0	0	0	0	0	0	0	0	0	0	0	0	0	83.678	0	0	0	4.44412	0.855037	0	1.3645	14.0674	0	0	0	0	0	0	0	0	0	0	0	0	0	0	0	0	0	0	0	0	0	0	0	0	0	0	0	0	0	0	0
Pseudomonas sp. S35	1573719	2.17	0	0	0	3.31524	0	0	0	0	0	0	0	0	0	0	0	0	0	0	0	0	0	0	0	0	0	0	0	0	0	0	0	0	0	0	0	0	0	0	0	0	2.2917	0	115.655	0	0	0	0	0	0	0	0	0	0	0	0	0	0	0	0	0	0	0	0	0	2.60182	0	0	0	0	0	0	0	0	0	0	0	0	20.1613	88.8754	0	0	0	0	0	0	0	0	0	0	0	0	0	0	0	0	0	0	0	0	0	0	0	0	0	0	0	0	0	0	0	0	0	0	0	0	0	0	0	0	0	0	0	0	0	0	0	0	0	0	0	0	0	0	0	0	0	0	0	0	0	0	0	15.11	0	0	0	0	0	11.024	0	0	0	0	0	0	0	0	0	19.475	0	0	0	87.5489	0	0	20.201	0	0	0	0	0	0	0	0	0	0	0	0
Staphylococcus nepalensis	214473	2.11654	0	0	0	0	0	4.22482	0	1.63908	0	0	0	0	39.3289	0	0	0	0	0	0	0	0	0	0	0	0	0	7.18433	0	0	0	0	0	0	0	0	0	0	0	0	0	0	0	0	0	0	0	6.79934	0	0	7.47748	2.29534	0	0	0	0	0	0	9.0641	0	0	0	0	0	0	7.80546	0	0	0	0	0	0	0	0	43.6368	0	0	0	0	0	0	0	0	0	0	0	0	0	0	0	89.6274	0	0	0	0	0	0	0	0	0	0	0	0	0	0	0	0	0	0	0	0	0	0	0	7.41907	0	0	0	0	0	0	0	0	0	0	0	0	0	0	0	0	0	7.17332	0	0	0	0	0	0	23.908	0	21.6287	0	0	0	5.45074	2.729	0	0	0	7.43426	0	0	0	0	0	0	0	6.98094	0	0	0	0	0	0	0	0	0	9.39601	0	0	0	65.541	0	0	0	0	0	0
Exiguobacterium sp. U13-1	1849031	2.09706	0	0	0	0	0	0	0	0	0	0	0	0	0	0	0	0	0	0	0	0	0	0	0	0	0	0	0	0	0	0	0	0	0	0	0	0	0	0	0	0	0	0	0	0	0	0	0	0	0	0	0	0	0	0	0	0	0	0	0	0	0	0	0	0	0	0	0	0	0	0	0	0	0	0	0	0	0	0	0	0	0	0	0	0	0	0	0	0	0	0	0	0	0	0	0	0	0	0	0	0	0	0	0	0	0	0	0	0	0	0	0	0	0	0	0	0	0	0	0	0	0	0	0	0	0	0	0	0	0	0	0	0	0	0	0	0	0	0	0	0	0	0	0	116.285	0	0	0	30.5434	0	0	0	0	0	0	0	0	0	0	0	0	133.663	0	0	0	0	0	0	92.7856	0	0	0	0	0	0	0	0	0	0
Myroides odoratimimus	76832	2.09648	0	0	0	7.57768	0	0	0	0	0	0	0	0	0	0	0	0	0	0	0	0	0	0	0	0	0	0	0	0	0	0	0	0	0	0	0	0	0	0	0	0	0	0	0	0	0	0	0	0	0	0	0	0	0	0	0	0	0	0	0	0	0	0	0	0	0	0	0	0	0	0	0	0	0	0	0	0	0	0	0	0	0	0	0	0	0	0	0	0	0	0	0	0	0	0	0	0	0	0	0	0	0	0	0	0	0	0	0	0	0	0	0	0	0	0	0	0	0	0	0	0	0	287.021	0	0	0	0	0	0	0	0	0	0	0	0	0	0	0	0	0	0	0	0	0	0	0	0	25.1508	0	0	0	0	0	0	0	0	0	0	0	0	0	0	0	0	41.6693	0	0	11.7551	0	0	0	0	0	0	0	0	0	0	0
Lactococcus raffinolactis	1366	2.09473	0	0	0	0	13.4559	0	0	0	0	0	0	0	0	0	0	0	0	0	0	0	0	0	0	0	0	0	0	0	0	0	0	0	0	0	0	0.824084	0	0	0	0	0	0	0	0	0	0	0	0	0	0	0	2.43648	0	0	0	0	0	0	0	0	0	0	6.24282	0	0	0	0.889533	0	0	0	0	0	0	56.1045	0	0	0	0	0	0	0	0	0	11.3444	0	0	0	0	0	0	0	0	0	0	0	0	0	0	0	0	87.818	0	0	0	0	0	0	1.88073	0.224859	0	0	0	0	0	0	0	0	0	0	0	0	0	0	0	0	0	0	0	0	0	0	0	0	0	0	0	0	0	0	0	0	16.1292	5.33294	5.55774	14.8987	0	4.26284	2.81939	2.20479	16.3554	56.2294	0	1.27978	0	0	0	0	0	0	0	30.0742	0	0	12.5977	0	0	0	8.22151	0	15.6778	0	0	0	0	0	0	0	0
Glutamicibacter nicotianae	37929	2.08225	0	0	0	0	0	0	0	0	0	0	0	0	0	0	0	0	0	0	0	0	0	0	0	0	0	0	0	0	0	0	0	0	0	0	0	0	0	0	0	0	0	0	0	0	0	0	0	0	0	0	0	0	0	155.34	0	0	0	0	0	0	0	0	0	0	215.301	0	0	0	0	0	0	0	0	0	0	0	0	0	0	0	0	0	0	0	0	0	0	0	0	0	0	0	0	0	0	0	0	0	0	0	0	0	0	0	0	0	0	0	0	0	0	0	0	0	0	0	0	0	0	0	0	0	0	0	0	0	0	0	0	0	0	0	0	0	0	0	0	0	0	0	0	0	0	0	0	0	0	0	0	0	0	0	0	0	0	0	0	0	0	0	0	0	0	0	0	0	0	0	0	0	0	0	0	0	0	0	0	0
Alistipes onderdonkii	328813	2.08119	0	0	0	0	0	9.85792	0	0	0	0	0	0	0	0	0	0	0	0	0	0	0	0	0	0	0	0	0	0	0	0	0	0	0	0	0	10.7131	0	0	0	0	5.04174	62.5612	0	0	0	0	0	0	0	0	0	0	11.6838	0	55.6238	0	0	0	0	0	0	0	0	0	0	0	0	0	0	0	0	0	0	0	0	0	0	0	0	0	0	0	0	0	0	0	0	0	0	0	0	0	0	0	0	0	0	0	0	0	0	0	0	0	0	0	0	0	0	2.89109	0	0	0	1.48381	0	95.0809	17.1659	0	0	0	0	0	0	0	0	0	0	0	0	0	0	0	0	0	0	0	0	71.4694	0	0	0	0	0	0	5.08736	0	0	0	0	0	0	0	0	0	0	0	0	0	0	0	1.33663	0	0	1.93811	0	18.5176	0	0	0	0	0	0	0	0	0	0	0	0
Sphingopyxis sp. EG6	1874061	2.07284	41.4286	0	0	0	125.14	0	0	0	0	0	0	0	0	0	0	0	0	0	0	21.1235	0	0	0	0	0	0	0	0	0	0	0	0	0	0	0	0	0	0	0	0	0	0	0	0	4.02478	0	0	0	0	0	0	95.0229	0	0	0	0	0	0	0	0	0	0	0	0	0	0	0	0	47.2149	5.04756	0	0	0	0	0	0	0	0	0	0	0	0	0	0	0	0	0	0	0	0	0	0	0	0	0	0	0	0	0	0	0	0	0	0	0	0	0	0	0	0	0	0	0	0	0	0	0	0	0	0	0	0	0	0	0	0	0	0	0	0	0	0	0	0	0	0	0	0	0	0	0	0	0	0	23.9833	0	0	0	0	0.743426	0	0	0	0	0	0	0	5.23571	0	0	0	0	0	0	0	0	0	0	0	0	0	0	0	0	0	0	0	0
Streptomyces harbinensis	1176198	2.06952	0	0	0	61.0951	0	0	0	0	0	0	0	0	0	0	0	0	0	0	0	0	0	0	0	0	0	0	0	0	0	0	24.1868	0	0	0	0	0	0	0	0	0	0	0	0	0	0	0	0	0	0	0	0	0	0	0	0	0	0	0	0	0	0	0	0	0	0	82.3281	0	0	64.5591	0	0	0	0	0	0	0	0	108.871	0	0	0	0	0	0	0	0	0	0	0	0	0	0	0	0	0	0	0	0	0	0	0	0	0	0	0	0	0	0	0	0	27.334	0	0	0	0	0	0	0	0	0	0	0	0	0	0	0	0	0	0	0	0	0	0	0	0	0	0	0	0	0	0	0	0	0	0	0	0	0	0	0	0	0	0	0	0	0	0	0	0	0	0	0	0	0	0	0	0	0	0	0	0	0	0	0	0	0	0	0
Nocardioides seonyuensis	2518371	2.05704	0	0	0	0	0	0	0	0	0	0	0	0	0	0	0	0	0	0	0	0	0	0	0	0	0	0	0	0	6.3519	0	0	0	0	0	0	0	0	0	0	0	0	6.06654	0	0	0	0	11.3322	0	4.15691	0	0	0	0	0	0	0	0	0	0	0	0	0	0	37.4501	16.2614	18.5528	12.4535	0	0	0	0	0	11.3017	0	0	0	0	34.7783	0	0	0	0	0	0	0	0	0	0	0	0	0	0	15.3164	0	0	0	0	0	0	0	0	0	89.4512	0	0	0	18.1219	9.26929	8.54465	0	0	0	0	0	0	0	0	0	0	0	0	0	0	0	0	0	0	0	0	0	0	0	0	0	0	0	0	0	0	0	0	0	9.77707	0	0	0	2.55771	0	0	0	0	0	0	0	0	0	0	0	3.58751	0	0	0	0	16.4739	11.9032	22.4455	0	0	0	0	0	0	0	0	0	0	0	0
Mycobacterium paragordonae	1389713	2.04818	0	0.889793	0	0	0	7.04137	0	0	0	0	0	12.2117	0	0	44.7415	62.9088	0	0	0	0	0	0	0	0	0	0	0	0	9.52785	26.4055	0	0	0	0	16.3841	0	0	0	21.1588	0	0	0	0	0	0	0	0	0	0	0	0	0	0	0	0	0	0	0	0	0	0	0	0	0	0	0	0	0	0	0	0	0	0	37.403	0	0	0	0	0	0	0	38.6902	0	0	0	0	0	0	0	0	0	0	0	0	0	0	0	0	0	0	0	0	0	0	0	0	0	0	0	0	0	0	0	0	0	0	0	0	0	0	0	0	0	0	0	0	0	0	0	0	0	0	0	20.6839	0	0	0	0	11.954	21.7233	0	0	0	0	0	1.3645	0	0	0	0	0	0	0	0	0	0	0	0	0	0	0	0	0	20.3501	8.33225	2.80569	0	0	0	0	0	0	0	0	0	0	0	0
Pseudomonas sp. ADAK13	2730847	2.04061	0	0	0	0	0	0	0	0	0	0	0	0	0	0	0	0	0	0	0	0	0	0	0	0	0	0	0	0	0	0	4.83736	23.0751	0	0	0	0	0	0	0	0	0	0	0	0	0	0	0	0	0	0	0	0	0	0	0	0	0	0	0	0	0	0	0	0	0	0	0	0	0	0	0	14.6055	0	18.7015	0	0	0	0	0	0	0	0	0	0	52.5594	0	0	0	0	0	73.8889	0	0	0	0	0	0	0	0	0	0	0	0	0	0	0	0	0	0	0	0	56.9863	0	0	0	0	0	0	0	0	0	0	0	0	0	0	0	0	0	0	0	0	0	0	0	0	0	0	0	0	0	0	0	0	0	0	0	0	0	0	42.9989	0	0	0	0	0	0	6.10833	0	0	0	0	0	0	0	0	0	0	0	0	0	0	0	0	0	0	0	69.4675
Pseudomonas umsongensis	198618	2.03315	0	0	0	0	0	0	7.24929	0	0	0	0	0	0	0	0	0	0	0	0	0	0	0	0	0	0	0	0	0	0	0	0	0	0	0	0	0	0	0	0	0	0	0	0	0	0	0	0	0	0	0	0	0	0	7.22512	0	0	0	0	0	0	0	0	0.173412	0	0	0	6.22673	0	0	0	0	0	0	0	0	0	0	0	0	2.28409	0	0	0	0	0	0	0	0	0	0	0	7.80783	0	0	0	0	0	0	0	0	0	0	0	0	0	0	0	0	0	0	0	0	0	0	0	0	0	0	0	0	0	0	0	0	0	0	0	0	0	0	0	0	0	0	0	0	0	119.116	47.816	0	0	0	2.66647	0	0	2.729	0	0.469898	8.81918	3.71713	0	0	4.55031	0	0	0	0	0	67.6501	0	3.34158	0	0	1.93811	0	0	0	68.1211	0	0	0	0	0	0	0	0	0	0
Sphingobacterium daejeonense	371142	2.02919	0	0	0	0	0	59.1475	0	0	0	0	20.595	0	0	0	0	0	0	0	0	0	0	0	0	0	0	0	0	0	0	0	0	0	0	0	0	0	0	0	0	5.54944	0	0	0	0	0	0.211085	0	0	0	0	0	0	0	0	22.7552	0	0	0	0	0	0	0	5.28906	9.61556	0	0	0	0	0	3.36504	0	0	0	0	0	0	0	0	0	0	0	0	0	0	0	0	0	0	0	0	0	0	0	0	0	0	0	0	0	0	0	0	0	0	0	0	0	0	0	0	0	12.3883	0	0	0	0	0	0	0	0	0	0	0	0	0	0	0	0	0	0	0	0	0	0	0	0	0	0	0	0	173.03	0	0	0	0	0	0	0	0	0	0	0	0	0	0	0	0	0	0	0	0	0	13.6322	0	0	0	0	0	0	0	34.7542	0	0	0.864158	0	0	0	0
Clavibacter michiganensis	28447	2.0231	0	0	0	29.8371	0	0	0	0	0	0	0	0	0	0	0	0	0	0	0	0	11.1636	0	0	0	0	0	0	0	0	0	11.4887	0	49.6532	0	0	0	0	0	0	0	0	0	0	0	0	0	0	0	0	0	0	0	0	0	0	0	3.20227	36.2564	0	0	0	0	0	0	0.650455	25.5101	33.8023	0	0	5.04756	0	0	0	0	0	0	0	0	0	0	0	0	0	0	0	0	0	0	0	0	73.8889	0	0	0	0	0	0	0	0	0	0	0	0	0	0	0	0	0.671688	0	0	0	0	0	0	0	0	0	0	0	0	0	0	0	0	0	0	0	0	0	0	0	0	0	0	0	0	0	0	0	76.0316	0	0	0	0	0	0	0	0	0	0	0	0	0	0	0	0	0	0	0	0	0	0	0	2.90716	0	0	0	0	0	0	0	0	0	0	0	0	0	0
Bradyrhizobium sp. CCBAU 53351	1325114	2.01811	0	0	0	0	0	0	0	0	0	0	0	0	0	0	0	0	38.4575	0	0	0	0	0	0	0	0	0	0	0	0	0	0	0	0	0	0	0	0	0	0	0	0	0	0	0	0	0	0	0	0	0	0	0	0	0	0	0	0	0	0	0	0	0	7.37	0	0	85.8068	0	0	0	0	0	0	0	0	0	0	0	0	0	0	0	0	0	0	0	0	0	0	227.59	0	0	0	0	0	0	0	0	0	0	0	0	0	0	0	0	0	0	0	0	0	0	0	0	0	0	0	0	0	0	0	0	0	0	0	0	0	0	0	0	0	0	0	0	0	0	0	0	0	0	0	0	0	0	0	0	0	0	0	0	0	0	0	0	0	0	0	0	0	0	0	0	0	0	0	0	0	0	0	0	0	0	0	0	0	0	0	0	0
Paenarthrobacter sp. YJN-5	2735316	2.01052	0	0	0	0	0	0	0	0	0	0	0	0	334.681	0	0	0	0	0	0	0	0	0	0	0	0	0	0	0	0	0	0	0	0	0	0	0	0	0	0	0	0	0	0	0	0	0	0	0	0	0	0	0	0	0	0	0	0	0	0	0	0	0	0	0	0	23.191	0	0	0	0	0	0	0	0	0	0	0	0	0	0	0	0	0	0	0	0	0	0	0	0	0	0	0	0	0	0	0	0	0	0	0	0	0	0	0	0	0	0	0	0	0	0	0	0	0	0	0	0	0	0	0	0	0	0	0	0	0	0	0	0	0	0	0	0	0	0	0	0	0	0	0	0	0	0	0	0	0	0	0	0	0	0	0	0	0	0	0	0	0	0	0	0	0	0	0	0	0	0	0	0	0	0	0	0	0	0	0	0
Colletotrichum higginsianum	80884	2.0027	0	0	0	0	0	0	0	0	0	0	0	0	0	0	0	0	0	0	0	0	0	0	0	0	0	0	0	0	0	0	0	0	0	0	0	0	0	0	0	0	0	0	0	0	0	0	0	0	0	0	0	0	0	0	0	0	0	0	0	0	0	0	0	0	0	0	0	0	0	0	0	0	0	0	0	0	0	0	0	0	0	0	0	0	0	0	0	0	0	0	0	0	0	0	0	0	0	0	0	0	0	0	0	0	0	0	0	0	0	0	0	0	0	69.7392	0	0	0	0	0	0	0	0	0	0	0	0	0	0	0	0	0	0	0	0	0	0	0	0	0	0	0	0	0	0	0	0	0	0	0	0	0	0	0	0	0	0	0	0	0	0	0	0	0	0	0	286.742	0	0	0	0	0	0	0	0	0	0	0	0
Peptacetobacter hiranonis	89152	1.99948	0	0	0	0	0	0	0	0	0	0	0	0	0	0	55.9268	4.33854	2.65224	0	0	0	0	0	0	0	0	0	0	0	0	0	0	0	0	0	0	0	0	0	0	0	0	0	0	0	0	0	0	0	0	0	0	0	13.6311	0	0	0	0	0	63.5891	0	4.2936	0	0	0	13.0091	1.15955	0	0	0	0	0	0	0	0	0	0	0	0	7.40629	0	0	0	0	0	0	0	0	0	0	0	0	0	0	0	0	0	0	0	0	0	37.6363	0	0	0	0	0	0	0	0	0	0	0	46.2679	0	0	0	0	0	0	0	0	44.9552	11.5161	0	0	13.0901	0	0	0	0	0	0	0	0	0	0	0	0	0	0	0	0	0	0	0	0	0	0	0	0	0	0	0	0	0	0	0	0	0	0	0	0	0	12.5977	0	0	0	0	0	23.5168	0	0	0	0	0.321369	0	0	0
Cruoricaptor ignavus	1118202	1.99473	2.95918	0	0	2.84163	0	0	172.533	0	0	0	0	0	0	8.57971	0	0	0	0	0	0	0	0	0	0	0	0	0	0	0	0	0	0	0	0	0	0	0	0	0	0	0	0	0	0	0	0	0	0	0	0	0	0	0	0	0	0	1.60113	0	0	0	0	0	0	0	0	0	0	0	0	0	0	0	0	0	0	0	59.7901	0	0	0	0	0	0	0	0	0	0	0	0	0	0	0	0	0	0	0	0	0	0	0	0	0	0	0	0	0	0	0	0	0	0	0	0	0	0	0	0	27.1235	0	0	0	0	0	0	0	0	0	0	0	0	0	0	0	0	0	0	0	0	0	0	0	0	1.77765	11.9705	7.26766	4.0935	26.4296	5.16888	4.40959	14.8685	0	0	0	0	0	0	0	0	0.512501	0	0	0	0	0	0	0	0	0	0	3.13557	0	0	0	0	0	0	0	0
Methylobacterium sp. AMS5	925818	1.98989	0	0	0	0	0	0	0	0	0	0	0	0	0	0	0	0	0	0	0	0	0	0	0	0	0	0	0	0	0	0	0	1.35736	0	0	0	0	0	0	0	0	0	0	0	0	0	0	12.4655	0	0	0	0	0	17.5257	68.6386	65.7372	0	0	4.53205	0	0	0	0	40.3182	1.89781	14.31	0	0	7.44904	0	0	0	0	0	0	0	0	0	0	0	0	0	0	0	0	0	0	0	0	0	0	0	0	0	0	0	44.3866	0	0	0	0	0	0	0	0	0	0	0	8.5976	0	0	0	0	51.4087	0	0	0	0	0	0	0	0	0	0	0	0	0	0	0	0	0	0	0	0	0	0	0	0	0	0	0	0	0	0	0	0	5.458	0	0	0	0	0	0	0	0	0	0	0	0	0	0	0	0	0	0	10.1177	0	0	0	0	0	0	0	0	0	0	0	0	0
Bradyrhizobium zhanjiangense	1325107	1.9865	0	0	0	0	0	0	0	0	0	0	0	0	0	0	0	0	0	0	0	0	0	0	0	0	0	0	0	0	0	0	0	0	0	0	0	0	0	0	0	0	0	0	0	0	0	0	0	0	0	0	0	0	0	0	0	0	0	0	0	0	0	0	0	0	1.95136	0	0	0	0	2.52378	0	0	0	0	0	0	0	0	0	0	0	0	0	0	0	0	0	0	0	0	326.343	0	0	0	0	0	0	0	0	0	0	0	0	0	0	0	0	0	0	0	22.7784	0	0	0	0	0	0	0	0	0	0	0	0	0	0	0	0	0	0	0	0	0	0	0	0	0	0	0	0	0	0	0	0	0	0	0	0	0	0	0	0	0	0	0	0	0	0	0	0	0	0	0	0	0	0	0	0	0	0	0	0	0	0	0	0	0	0	0
Pseudarthrobacter phenanthrenivorans	361575	1.98553	0	0	0	0	0	0	0	0	0	0	0	0	0	0	0	0	0	0	0	0	0	0	0	0	0	0	0	0	0	0	0	0	0	0	0	0	0	0	0	0	0	0	0	0	0	0	0	0	4.38785	10.3534	0	0	0	0	0	0	0	0	0	0	0	0	0	0	0	55.6584	0	0	0	0	0	0	0	0	0	0	0	0	0	0	0	0	0	0	0	0	0	0	0	0	0	0	0	0	0	0	0	0	0	0	117.091	0	75.4744	0	0	0	22.4962	0	0	0	0	0	0	0	0	0	0	0	0	0	0	0	0	0	0	0	0	0	0	0	0	0	0	0	0	0	0	0	0	0	38.4511	0	0	0	0	0	0	27.724	0	0	0	0	0	0	0	0	0	0	0	1.78766	0	0	0	0	0	0	0	0	0	0	0	0	0	0	0	0	0	0
Pedobacter sp. PACM 27299	1727164	1.97499	0	0	0	9.4721	0	0	0	0	0	0	0	0	0	0	0	0	0	0	0	0	0	0	0	0	0	0	0	0	0	0	0	0	0	0	0	0	0	0	0	0	0	0	0	0	0	0	0	0	0	0	0	0	0	0	15.1701	0	0	0	264.955	0	0	0	0.780353	0	0	0	19.5697	0	0	0	0	0	0	0	0	0	0	0	0	0	0	0	0	0	0	0	7.98457	17.0069	0	0	0	0	0	0	0	0	0	0	0	0	0	0	0	0	2.72848	0	0	0	0	0	0	0	0	0	0	0	0	0	0	0	0	0	0	0	12.5443	0	0	0	0	0	0	0	0	0	0	0	0	0	0	0	0	0	0	0	0	0	0	0	0	0	0	0	0	0	0	0	0	0	0	0	1.33663	0	0	0	0	0	0	0	0	0	0	0	0	0	0	0	0	0
Gordonia sp. YC-JH1	2059875	1.97076	0	0	0	12.7873	0	0	0	0	0	0	0	0	0	0	0	0	0	0	0	0	0	0	0	0	0	0	0	0	0	0	0	0	0	0	0	0	0	0	0	0	0	0	7.8912	0	0	0	0	0	0	0	0	0	0	0	0	0	0	0	0	0	0	0	0	0	219.854	0	62.2673	0	0	0	0	0	0	0	0	0	0	0	0	0	0	0	0	0	0	0	0	0	0	0	0	0	0	0	0	0	0	0	0	0	0	0	0	0	0	0	0	0	0	0	0	0	0	0	0	0	0	0	0	0	0	0	0	0	0	0	0	0	0	0	0	0	0	0	0	0	0	0	0	0	0	0	47.9965	0	0	0	0	0	0	0	0	0	0	0	0	0	0	0	0	0	0	0	0	0	0	0	0	0	0	0	0	0	0	0	0	0	0	0
Leucobacter muris	1935379	1.96832	0	0	0	0	0	0	0	0	0	0	0	0	0	23.2878	0	0	0	0	0	0	0	0	0	0	0	0	0	0	0	0	0	0	0	0	0	0	0	0	0	0	0	0	0	0	0	0	0	0	0	0	0	0	0	0	0	0	0	34.7457	0	0	0	0	1.99424	0	0	0	0	0	0	0	0	0	0	0	0	0	0	47.8831	25.4591	0	0	0	0	0	0	0	0	0	0	0	0	0	0	0	0	0	0	0	0	0	0	0	0	0	0	0	4.99915	0	0	0	0	0	0	0	0	0	0	0	0	0	0	0	0	0	0	0	0	0	0	0	61.3278	0	0	0	0	0	0	0	0	0	0	0	0	0	0	0	0	0	0	0	0	0	0	0	0	0	0	0	0	0	48.1188	0	0	2.90716	0	0	29.3876	0	0	0	0	25.2081	0	0	0	0	45.043	0
Ureibacillus thermosphaericus	51173	1.96683	0	0	0	0	0	0	0	0	0	0	0	0	0	0	0	0	0	0	0	0	230.376	0	0	0	0	0	0	0	0	0	0	0	0	0	0	0	0	0	0	0	0	0	0	0	0	0	0	0	0	0	0	0	0	0	0	0	0	0	0	0	0	0	0	0	0	0	0	0	0	0	0	0	0	0	0	0	0	0	0	0	0	0	0	0	0	0	0	0	0	0	0	0	0	0	0	0	0	0	0	0	0	0	36.3395	0	0	0	0	0	0	0	0	0	0	0	0	0	0	0	0	0	0	0	0	0	0	0	0	0	0	0	0	0	0	0	0	0	0	83.381	0	0	0	0	0	0	0	0	0	0	0	0	0	0	0	0	0	0	0	0	0	0	0	0	0	0	0	0	0	0	0	0	0	0	0	0	0	0	0	0
Microbacterium sp. 1.5R	1916917	1.96002	0	0	0	0	0	0	0	0	0	0	0	0	0	0	0	0	0	0	0	0	0	0	0	0	0	0	0	0	0	0	0	0	0	0	0	0	0	0	0	0	0	0	0	0	0	0	0	0	15.0111	0	0	0	0	0	0	0	0	0	0	0	0	0	0	0	0	0	0	0	0	0	0	0	0	0	0	0	0	0	0	0	0	0	0	0	0	0	0	0	0	0	0	0	0	0	0	0	0	0	0	0	0	0	0	0	0	0	0	0	0	0	0	0	0	0	0	0	0	0	0	0	0	0	0	0	0	0	0	0	0	0	0	0	0	0	333.872	0	0	0	0	0	0	0	0	0	0	0	0	0	0	0	0	0	0	0	0	0	0	0	0	0	0	0	0	0	0	0	0	0	0	0	0	0	0	0	0	0	0	0
Treponema phagedenis	162	1.95876	0	0	0	0	0	0	0	0	0	0	0	0	0	0	0	0	0	0	0	10.5617	0	0	0	0	0	0	0	0	0	0	0	0	0	0	0	0	0	0	0	0	0	0	0	0	0	0	0	0	0	0	0	0	0	0	0	0	0	0	0	0	0	0	0	0	0	0	0	0	0	0	0	0	0	0	0	0	0	0	0	0	0	0	0	0	0	0	0	0	0	0	0	0	0	0	0	0	0	0	0	0	0	0	0	336.733	0	0	0	0	0	0	0	0	0	0	0	0	0	0	0	0	0	0	0	0	0	0	0	0	0	0	0	0	0	0	0	0	0	0	0	0	0	0	0	0	0	1.3645	0	0	0	0	0	0	0	0	0	0	0	0	0	0	0	0	0	0	0	0	0	0	0	0	0	0	0	0	0	0	0	0
Acinetobacter sp. SWBY1	2079596	1.95149	0	0	0	0	0	0	0	0	0	0	0	0	0	0	0	0	0	0	0	0	0	0	0	0	0	0	0	16.1858	0	0	0	0	0	0	0	0	0	0	0	0	0	0	0	0	0	0	0	0	0	0	0	0	0	0	0	0	0	0	0	0	0	0	0	0	0	0	0	0	0	0	0	0	0	0	0	0	0	0	0	0	0	0	0	0	0	0	0	0	0	0	0	0	0	0	0	0	0	0	0	0	0	0	0	0	0	0	0	1.61205	0	0	0	0	0	0	0	0	0	0	0	0	0	0	0	0	0	253.677	0	0	61.3542	0	0	0	0	0	0	0	0	0	0	0	0	0	0	14.5356	0	0	0	0	0	0	0	0	0	0	0	0	0	0	0	0	0	0	0	0	0	0	0	0	0	0	0	0	0	0	0	0	0	0
Stenotrophomonas sp. CW117	2775920	1.94665	0	0	0	0	0	0	0	0	0	0	0	0	0	0	0	0	0	0	0	0	0	0	0	0	0	0	0	0	0	0	0	0	0	0	0	0	0	0	0	0	0	0	148.207	0	0	0	0	0	0	0	0	0	0	0	0	0	0	0	0	0	0	0	0	0	0	0	0	0	0	0	0	0	0	0	0	0	0	0	0	0	0	0	0	0	0	0	0	0	0	0	0	0	0	0	0	0	0	0	0	0	0	0	0	0	0	0	0	0	0	0	0	0	0	0	0	0	0	0	0	0	0	0	0	0	0	0	0	0	0	0	0	0	0	0	0	0	0	0	0	0	0	0	0	0	0	0	0	198.297	0	0	0	0	0	0	0	0	0	0	0	0	0	0	0	0	0	0	0	0	0	0	0	0	0	0	0	0	0	0
Deinococcus sp. NW-56	2080419	1.94213	0	0	0	0	0	0	0	0	0	0	6.86501	0	0	0	0	0	0	0	0	0	0	0	41.5985	0	0	2.33948	0	0	0	0	0	0	0	0	0	0	0	0	0	0	0	0	12.5766	0	0	0	0	0	0	0.575191	0	0	0	0	0	0	0	0	0	0	0	0	0	0	0	0	0.889533	0	0	0	0	0	1.22845	0	0	0	0	0	0	0	0	0	0	0	0	0	0	0	0	0	0	0	0	0	0	0	0	0	0	0	0	143.541	0	0	0	0	0	0	0	0	0	0	2.57044	0	0	0	0	0	0	0	0	0	0	0	0	0	0	8.61683	0	0	0	0	0	0	0	0	14.7001	0	23.908	0	0	0	0	0	0	1.3645	0	0	0	0	0	0	0.426592	0	0	10.5434	0	5.23571	0	0	0	0	0	0.969054	36.3048	0	0	0	0	0	0	0	3.80793	0	27.6377	0	0	0
Paracoccus zhejiangensis	1077935	1.94089	0	0	0	0	0	0	0	0	0	0	0	0	0	0	0	0	0	0	0	0	0	0	0	0	0	23.3948	0	0	0	0	0	0	0	0	0	0	0	0	0	0	0	0	0	0	0	0	0	0	0	0	0	0	0	0	0	0	0	0	0	0	0	0	0	0	0	0	0	0	0	0	0	0	0	0	0	0	0	0	0	0	0	0	0	0	0	0	0	0	0	0	0	0	0	0	0	0	0	0	0	0	0	0	0	0	0	0	0	0	0	0	0	0	0	0	0	0	0	0	0	0	0	0	0	0	0	0	0	0	0	0	0	0	0	0	0	0	9.80008	0	0	0	301.601	0	0	0.855037	0	0	0	0	0	0	0	0	0	0	3.19169	0	0	0	0	0	0	0	0	1.93811	0	0	0	4.69801	0	0	0	0	0	0	0	0	0	0
Sphingobacterium lactis	797291	1.92792	35.5102	0	13.952	0	0	232.365	0	0	0	0	0	0	0	0	0	0	0	0	0	0	0	0	0	0	0	0	0	0	0	0	0	0	0	0	0	0	0	0	0	0	0	0	0	0	0	0	0	0	0	0	0	0	0	0	0	0	35.225	0	0	0	0	0	0	0	0	0	0	0	0	0	0	0	0	0	0	0	0	0	0	0	0	0	0	0	0	0	0	0	0	0	0	0	0	0	0	0	0	0	0	0	0	0	0	0	0	0	0	1.94789	12.4422	0	0	0	0	0	0	0	0	0	0	0	0	0	0	0	0	0	0	0	0	0	0	0	0	0	0	0	0	0	0	0	0	0	0	0	0	0	0	0	2.20479	0	0	0	0	0	0	0	0	0	0	0	0	0	0	0	9.52257	0	0	0	0	0	0	0	0	0	0	0	0	0
[Clostridium] innocuum	1522	1.91451	0	0	0	0	0	0	0	0	0	0	0	0	0	0	0	0	0	0	0	0	0	0	0	0	0	0	0	0	0	0	0	0	0	0	0	0	0	0	0	0	0	0	0	0	0	0	0	0	0	0	0	0	0	0	0	134.466	0	33.235	48.7516	0	0	0	0	0	0	0	0	0	0.963568	0	0	0	0	0	0	0	33.8811	14.1129	13.4239	0	0	0	0	0	0	0	0	0	0	0	0	0	0	0	0	0	0	0	0	0	0	0	0	0	0	0	0	0	0	0	0	0	0	0	0	25.7847	0	36.1647	0	0	0	0	0	0	0	0	0	0	0	0	0	0	0	0	0	0	0	0	0	0	0	0	0	0	0	0	0	0	0	0	0	0	0	0	0	0	0	0	0	0	0	0	0	0	0	0	0	0	0	0	0	0	0	0	0	0	0	0
Tobacco mild green mosaic virus	12241	1.89674	0	0	0	0	0	0	0	0	0	0	0	0	0	0	0	0	0	0	0	0	0	0	0	0	0	0	0	0	0	0	0	0	0	0	0	0	0	0	0	0	0	0	0	0	0	0	0	0	0	0	0	0	0	0	0	0	0	0	0	0	9.44592	0	0	0	0	0	0	0	0	0	0	0	0	0	0	0	0	0	0	0	0	0	0	0	0	0	0	2.04083	0	0	0	0	0	0	0	0	0	0	0	0	0	0	0	0	0	0	0	0	0	0	0	0	0	0	0	8.05771	188.825	126.577	0	0	0	0	0	0	0	0	0	0	0	0	0	0	0	0	0	0	0	0	0	0	0	0	0	0	0	0	0	0	0	0	0	0	0	0	0	0	0	0	0	0	2.67327	0	0	0	0	0	0	0	0	0	0	0	0	0	0	0	0	0
Pseudomonas knackmussii	65741	1.89454	17.7551	0	0	3.78884	0	0	0	0	0	0	0	0	0	0	0	0	0	0	0	0	0	0	0	0	0	0	0	0	0	0	0	0	0	0	62.2597	20.6021	0	0	0	20.3479	3.20838	0	2.2194	0	0.185759	0.369399	0	0	0	0	0	0	0	0	63.2089	0	1.60113	0	0	0	0	0	32.8615	0.379562	8.45591	4.6382	82.7266	0	0	12.6189	0	0	0	0	0	0	0	0	0	0	0	0	0	0	0	0	0	0	0	0	0	0	0	0	0	0	0	0	0	0	0	0	0	0	0	0	0	0	0	0	0	0	0	0	0	0	0	0	0	0	0	0	0	0	0	0	0	0	0	0	0	0	0	0	0	0	0	0	0	0	0	0	0	0	0	0	0	0	0	0	0	0	0	0	0	0	0	0	0	0	0	0	0	0	0	0	0	0	0	0	0	0	0	0	0	0	0	0
Anoxybacillus flavithermus	33934	1.89391	0	0	0	2.84163	0	15.491	0	0	0	0	0	0	0	0	0	0	0	0	0	0	0	0	0	0	0	98.2583	0	0	0	0	0	0	31.0333	0	0	0	0	0	0	0	13.2919	0	11.097	0	0	0	0	0	0	0	0	0	0	10.8377	0	0	0	0	0	0	0	0	0	0	0	0	0	0	8.67212	0	0	0	0	0	0	0	69.7552	0	0	0	0	0	0	0	0	0	0	0	0	0	0	0	0	0	0	0	0	0	0	4.31921	0	0	27.9535	0	0	0	0	0	0	0	0	0	0	0	0	0	0	0	0	0	0	0	0	0	0	0	0	0	0	0	0	0	0	0	0	0	0	0	11.954	0	0	0	16.8877	0	0	0	0	0	0	2.23028	0	0	0	0	0	3.51446	0	0	0	0	0	0	0	0	0	8.97821	0	0	0	0	0	0	0	0	0	0	0	0
Bacillus megaterium	1404	1.8882	0	0	0	0	0	0	0	0	0	0	0	0	0	0	0	0	0	0	0	0	0	0	0	0	0	0	0	0	0	0	0	0	0	0	0	0	0	0	0	3.69963	0	0	0	0	0	0	0	0	0	0	0	0	0	101.152	0	0	80.0567	0	0	0	0	0	0	0	0	0	13.343	0	10.5993	0	0	0	0	0	0	0	0	0	0	0	0	0	0	0	0	0	0	0	0	0	0	0	0	0	0	0	0	0	0	0	0	0	0	0	0	0	0	0	0	0	0	0	0	0	0	0	0	0	0	0	0	0	0	0	0	0	0	0	0	0	0	0	0	0	0	0	0	0	0	0	0	0	0	0	0	0	0	0	0	0	0	0	0	0	0	0	0	0	0	0	0	0	0	0	0	0	0	0	0	0	0	0	18.6166	0	0	0	108.633	0
Bacillus sp. BS-02	887059	1.88394	0	0	0	0	0	0	0	0	0	0	0	0	0	0	0	0	0	0	0	0	0	0	0	0	0	0	0	0	0	0	0	0	0	0	0	0	0	0	0	0	0	0	0	0	0	0	0	0	0	0	0	0	0	0	0	0	0	0	0	0	0	0	0	0	0	0	0	0	0	0	0	0	0	0	0	0	0	0	0	0	0	0	0	0	0	0	0	0	0	0	0	0	0	0	0	0	0	0	0	0	0	0	0	0	0	0	0	0	0	0	0	0	0	335.342	0	0	0	0	0	0	0	0	0	0	0	0	0	0	0	0	0	0	0	0	0	0	0	0	0	0	0	0	0	0	0	0	0	0	0	0	0	0	0	0	0	0	0	0	0	0	0	0	0	0	0	0	0	0	0	0	0	0	0	0	0	0	0	0
Xanthomonas arboricola	56448	1.87453	0	0	0	0	0	0	0	0	0	0	0	0	0	0	0	0	0	0	0	0	0	0	0	0	0	0	0	0	0	0	0	0	0	0	0	0	0	0	0	0	0	0	0	0	0	0	0	0	0	0	0	0	0	0	0	0	0	0	0	0	0	0	0	0	0	0	0	0	0	0	0	0	0	0	0	0	0	0	0	0	0	0	0	0	0	0	0	0	0	0	0	0	0	0	0	0	0	0	0	0	0	0	0	0	0	0	0	0	0	0	0	0	0	0	0	0	0	0	0	0	0	0	0	0	0	0	0	0	0	0	0	0	0	0	0	0	0	0	0	0	0	0	0	0	0	0	0	26.3143	0	0	0	0	0	0	0	0	0	0	0	0	0	0	0	0	0	0	0	0	0	0	0	0	0	0	0	0	307.352	0
Elizabethkingia anophelis	1117645	1.86636	0	0	0	0	0	0	0	0	0	0	0	0	0	0	0	0	0	0	0	0	0	0	0	0	0	0	0	0	0	0	0	0	0	0	0	0	0	0	0	0	0	0	0	0	0	0	0	0	0	0	0	0	0	0	0	0	0	0	0	1.17335	0	0	0	0	0	0	0	0	0	0	0	0	0	0	0	0	0	0	0	0	0	0	0	0	21.0238	0	0	0	0	0	0	0	0	0	0	0	0	0	0	0	0	0	0	256.041	0	0	0	0	3.82261	0	0	0	0	0	0	0	0	0	0	0	0	0	0	0	0	0	0	0	0	0	0	0	0	0	0	0	0	0	0	0	0	0	0	0	9.08457	0	0	0	0	0	0	0	0	0	0	0	0	0	23.0625	0	0	0	0	0	0	0	0	0	18.0031	0	0	0	0	0	0	0	0	0
Pseudomonas sp. NIBRBAC000502773	2590776	1.86623	0	0	0	0	0	0	0	0	0	0	0	0	0	0	0	0	0	0	0	0	0	0	0	0	0	0	0	0	0	0	0	0	0	0	86.8358	0	0	0	0	164.633	0	0	0	0	0	0	0	0	0	0	0	0	0	0	0	0	0	0	0	0	0	5.19962	75.5208	0	0	0	0	0	0	0	0	0	0	0	0	0	0	0	0	0	0	0	0	0	0	0	0	0	0	0	0	0	0	0	0	0	0	0	0	0	0	0	0	0	0	0	0	0	0	0	0	0	0	0	0	0	0	0	0	0	0	0	0	0	0	0	0	0	0	0	0	0	0	0	0	0	0	0	0	0	0	0	0	0	0	0	0	0	0	0	0	0	0	0	0	0	0	0	0	0	0	0	0	0	0	0	0	0	0	0	0	0	0	0	0	0	0	0
Rhodococcus sp. H-CA8f	1727214	1.86001	0	0	0	0	0	0	0	0	0	0	0	0	0	0	0	0	0	0	0	0	0	0	0	0	0	0	0	0	0	0	0	0	0	0	0	0	0	0	0	0	0	0	0	0	0	0	0	0	0	0	0	0	0	0	0	0	0	0	0	0	0	0	0	0	0	0	24.9069	0	0	0	0	0	0	0	0	0	0	0	0	0	0	0	0	0	0	0	0	0	0	0	0	0	0	0	0	0	0	0	0	0	0	0	0	0	0	0	0	0	0	0	0	0	277.607	0	0	0	0	0	0	0	0	0	0	0	0	0	0	0	0	0	0	0	0	0	0	0	0	0	0	0	0	0	0	0	0	0	0	0	0	0	0	0	0	0	0	0	0	0	0	0	0	0	0	0	28.5677	0	0	0	0	0	0	0	0	0	0	0	0	0
Fusobacterium periodonticum	860	1.85522	0	0	0	86.1961	0	0	0	0	0	0	0	0	0	0	0	0	0	0	0	0	0	0	0	0	0	0	0	0	0	0	0	0	0	0	0	0	0	0	0	0	0	0	0	0	0	0	0	0	0	0	0	0	0	0	0	0	0	0	0	0	0	0	0	0	0	0	0	0	0	0	0	0	0	0	0	0	0	0	0	0	0	0	0	0	0	0	0	0	0	0	0	0	0	0	0	0	0	0	0	0	0	0	0	0	0	0	0	0	0	0	0	0	0	0	0	0	0	0	0	0	0	0	0	0	0	0	0	0	0	0	0	0	0	0	0	0	0	0	0	0	0	0	0	126.545	0	0	0	0	0	71.3689	0	0	0	0	0	0	0	0	0	0	0	0	0	31.9788	0	0	0	0	0	0	0	0	0	0	14.1402	0	0	0
Pseudomonas multiresinivorans	95301	1.8544	0	0	0	0	0	0	0	0	0	0	0	0	0	0	0	0	0	0	0	0	0	0	0	0	0	0	0	0	0	0	0	0	0	0	0	0	0	0	0	0	0	0	0	0	0	0	0	0	0	0	0	0	0	0	0	0	0	0	0	0	0	0	0	0	0	0	0	0	0	0	0	0	0	0	0	0	0	289.819	0	0	0	0	0	0	0	0	0	0	0	0	0	0	0	0	0	0	0	0	0	0	0	0	0	0	0	0	0	0	0	0	0	0	0	0	0	0	0	0	0	0	0	0	0	0	0	0	0	0	0	0	0	0	0	0	0	0	0	0	23.908	0	0	0	0	0	0	0	0	0	0	16.3554	0	0	0	0	0	0	0	0	0	0	0	0	0	0	0	0	0	0	0	0	0	0	0	0	0	0	0	0
Streptococcus suis	1307	1.85265	0	0	0	0	0	0	0	0	0	0	0	0	0	0	0	0	0	0	0	0	0	0	0	0	0	0	0	0	0	0	0	0	7.75831	0	0	32.1393	0	0	0	0	0	0	0	0	0	0	0	0	0	0	0	0	9.73647	0	0	0	0	0	0	0	0	0	0	0	0	0	1.77907	0	0	0	0	0	2.94828	0	0	0	0	0	0	0	0	0	0	0	0	0	0	0	0	0	0	0	0	0	0	0	0	0	0	0	0	0	0	0	0	0	0	0	0	0	0	0	0	0	0	0	0	0	0	0	0	0	0	0	0	0	0	0	0	0	0	0	0	0	0	49.0896	0	226.32	0	0	0	0	0	0	0	0	0	0	0	0	0	0	0	0	0	0	0	0	0	0	0	0	0	0	0	0	0	0	0	0	0	0	0	0	0	0	0	0
Erythrobacter flavus	192812	1.85214	0	0	0	0	0	0	0	0	0	0	0	0	0	0	0	0	0	0	0	0	0	0	0	0	0	0	0	0	0	0	0	0	0	0	0	0	0	0	0	0	0	0	0	0	0	0	0	0	0	0	0	0	0	0	0	0	0	0	0	0	0	0	0	0	0	0	0	0	0	0	0	0	0	0	0	0	15.944	55.4436	0	0	0	0	0	0	0	0	0	0	0	0	0	23.4235	0	0	0	0	97.5245	0	0	0	0	0	0	41.8977	0	0	0	0	0	0	0	0	0	0	0	0	0	0	0	0	0	0	0	0	0	0	0	0	0	0	0	0	0	0	0	0	0	0	0	0	0	0	0	0	0	35.477	51.1541	0	0	0	0	0	0	0	0	0	0	0	0	0	0	0	0	0	0	0	8.81629	0	0	0	0	0	0	0	0	0	0	0
Agrococcus sp. SGAir0287	2070347	1.84853	0	0	0	0	0	0	0	0	0	0	0	0	0	0	0	0	0	0	0	0	0	0	0	0	0	0	0	0	0	0	0	0	0	0	0	0	0	0	0	0	0	0	0	0	0	0	0	0	0	0	0	0	0	0	0	0	0	0	0	0	0	0	0	0	0	0	0	0	0	0	0	0	0	0	0	0	0	0	0	0	0	0	0	0	0	0	0	0	0	0	0	0	0	0	0	0	0	0	0	0	0	0	0	0	0	0	0	0	0	0	0	0	0	22.2572	0	0	0	0	0	0	0	0	0	0	0	0	0	0	0	0	0	0	0	0	0	0	0	0	0	32.585	0	274.196	0	0	0	0	0	0	0	0	0	0	0	0	0	0	0	0	0	0	0	0	0	0	0	0	0	0	0	0	0	0	0	0	0	0	0	0
Pseudomonas sp.	306	1.84232	0	0	0	0	0	0	0	0	0	0	0	0	0	0	0	0	0	0	0	0	0	0	0	0	0	0	0	0	0	0	0	0	0	0	0	0	0	0	0	0	0	0	0	0	0	0	0	0	0	0	0	0	0	0	0	0	0	0	0	0	0	0	0	0	0	0	0	0	0	0	0	0	0	0	0	0	0	0	0	0	0	0	0	0	0	0	0	0	0	0	0	0	0	0	0	0	0	0	0	0	0	0	0	0	0	0	0	0	0	0	0	0	0	0	0	0	0	0	0	0	0	0	0	0	0	0	0	0	0	0	0	0	0	0	0	0	0	0	0	0	0	0	0	0	0	0	0	0	0	0	0	0	0	0	0	0	0	0	0	0	0	0	0	0	327.934	0	0	0	0	0	0	0	0	0	0	0	0	0
Mycolicibacterium arabiense	1286181	1.84197	0	0	0	0	0	0	0	0	0	0	0	0	0	0	0	0	0	0	0	0	0	0	0	0	0	0	0	0	0	0	0	0	0	0	0	0	0	0	0	0	0	3.41243	0	0	0	0	0	1.19936	0	6.3271	11.4767	0	0	46.9633	30.3403	0	0	0	0	0	6.01104	0	0	0	14.9605	30.1483	0.889533	0	0	0	0	0	16.2155	0	0	0	0	0	0	0	0	0	0	0	0	0	0	0	0	0	0	0	0	0	0	0	0	0	11.4508	0	75.2725	54.9731	0	0	0	0	0	0	0	0	0	0	0	0	0	0	0	0	0	0	0	0	0	0	0	0	0	0	0	0	0	0	0	0	0	0	0	0	0	0	0	0	0	0	0	0	0	0	8.81918	0	0	0	0	0	0	0	0	0	0	0	0	0	0	0	0.595161	0	8.81629	0	0	0	0	0	0	0	0	0	0	0
Cupriavidus necator	106590	1.83597	0	0	0	0	0	22.5324	0	0	32.8858	0	113.273	0	0	0	9.32114	0	43.7619	0	0	0	0	0	0	0	0	0	0	0	0	0	0	0	0	0	0	0	0	0	0	0	0	0	0	0	0	0	0	0	0	0	0	0	0	0	0	0	0	0	0	0	0	0	0	0	0	0	0	27.3131	0	0	0	0	0	0	0	0	0	0	0	0	0	0	0	0	0	9.7166	26.3491	0	0	0	0	0	0	0	0	0	0	0	0	0	0	0	0	0	0	0	0	0	0	15.901	0	0	0	0	0	0	25.7489	0	0	0	0	0	0	0	0	0	0	0	0	0	0	0	0	0	0	0	0	0	0	0	0	0	0	0	0	0	0	0	0	0	0	0	0	0	0	0	0	0	0	0	0	0	0	0	0	0	0	0	0	0	0	0	0	0	0	0	0	0
Acinetobacter soli	487316	1.83146	0	0	0	0	6.72796	0	0	0	0	3.71824	12.0138	0	0	0	0	0	0	0	0	0	0	0	0	0	0	23.3948	9.23699	0	0	0	0	0	0	0	0	0	0	0	0	0	0	0	0	0.309263	0.0619197	0.0527714	0	1.19936	0.923759	13.8046	22.9534	8.52769	1.94729	0	0	0	0	0	0	0	4.2936	0	0	0	0	1.15955	4.44767	0	0	0	0	0	0	0	0	0	1.993	0	0	0	0	0	0	0	10.5119	0	0.798457	8.16333	0	0	0	3.90392	27.0983	0	29.4655	0	0	0	0	0	0	0	0	0	0	3.88053	0	0.53735	0	0	0	0	0	0	0	0	0	0	0	0	0	0	0	0	0	0	0	0	0	0	0	0	0	0	0	69.229	0	11.9116	11.954	0	0	0	0	0	0	0	0	14.5668	0	0	0	0	0	0	0	0	0	0	5.12501	0	0	0	0	1.93811	0	0	1.46938	5.87251	0	0	0	0	0	2.80851	0	0	0	0
Bifidobacterium scardovii	158787	1.82738	0	0	0	0	0	0	0	0	0	0	0	0	0	0	0	0	0	0	0	0	0	0	0	0	0	0	0	0	0	0	0	0	0	0	0	0	0	0	0	0	0	0	0	0	0	0	0	0	0	0	0	0	0	0	0	0	0	0	0	0	0	0	0	0	0	0	0	0	0	0	0	0	0	0	0	0	0	0	0	0	0	0	0	0	0	229.15	15.1707	80.953	0	0	0	0	0	0	0	0	0	0	0	0	0	0	0	0	0	0	0	0	0	0	0	0	0	0	0	0	0	0	0	0	0	0	0	0	0	0	0	0	0	0	0	0	0	0	0	0	0	0	0	0	0	0	0	0	0	0	0	0	0	0	0	0	0	0	0	0	0	0	0	0	0	0	0	0	0	0	0	0	0	0	0	0	0	0	0	0	0	0
Brettanomyces nanus	13502	1.82342	0	0	0	0	0	0	0	0	0	0	0	0	40.1001	0	0	0	0	0	0	0	0	0	0	0	0	0	0	0	0	0	0	0	0	0	0	0	0	0	284.468	0	0	0	0	0	0	0	0	0	0	0	0	0	0	0	0	0	0	0	0	0	0	0	0	0	0	0	0	0	0	0	0	0	0	0	0	0	0	0	0	0	0	0	0	0	0	0	0	0	0	0	0	0	0	0	0	0	0	0	0	0	0	0	0	0	0	0	0	0	0	0	0	0	0	0	0	0	0	0	0	0	0	0	0	0	0	0	0	0	0	0	0	0	0	0	0	0	0	0	0	0	0	0	0	0	0	0	0	0	0	0	0	0	0	0	0	0	0	0	0	0	0	0	0	0	0	0	0	0	0	0	0	0	0	0	0	0	0	0
Bifidobacterium pseudolongum	1694	1.81454	0	0	0	0	0	0	0	0	0	0	0	0	20.8212	0	0	0	0	0	0	0	0	0	0	0	0	0	0	0	0	0	0	0	0	0	0	0	0	0	0	0	0	0	0	0	0	0	0	0	9.00665	1.72557	0	0	5.84188	0	0	0	0	0	0	0	0	0	0	0	0	0	0	0	56.8505	0	0	0	0	0	0	0	5.97901	18.1452	0	0	0	0	0	0	0	0	0	0	0	0	0	0	0	0	0	0	0	0	0	0	0	18.3244	0	0	0	0	3.74936	0	0	0	0	0	0	0	0	0	0	0	0	0	0	0	0	0	0	0	0	0	0	0	0	0	0	6.89463	0	0	4.90004	107.204	47.816	0	0	0	0	0	0	0	0	0	0	0	0	0	0	0	0	2.34298	0	0	1.5375	10.7259	0	0	0	0	0	1.12228	0	0	0	0	0	0	0	0	0	0	0	0
Macrococcus sp. IME1552	1898474	1.79722	0	0	0	0	0	0	0	0	0	0	1.71625	0	0	0	0	0	0	0	0	0	0	0	0	0	0	0	0	0	0	0	0	0	0	0	0	0	0	0	0	0	23.8337	0	0	0	0	0	0	0	0	0	0	0	0	0	0	0	0	0	0	0	0	0	0	0	0	0	0	0	0	0	0	0	0	0	0	0	0	0	0	0	0	0	0	0	0	0	0	0	0	0	0	0	0	0	0	0	0	0	0	0	0	0	0	0	0	0	3.74936	0	0	0	0	0	0	0	0	0	0	0	0	0	0	0	282.144	0	0	0	0	0	0	0	0	0	0	0	0	0	0	0	0	0	0	0	0	0	0	0	0	0	0	0	0	0	0	0	0	0	0	0	0	0	0	0	0	0	0	0	0	0	0	0	0	0	8.46208	0	0	0	0	0
Kurthia sp. 11kri321	1750719	1.79537	8.87755	0	0	0	0	0	0	0	0	0	5.14876	0	0	0	0	0	0	0	0	0	0	0	0	0	0	0	78.0013	0	0	0	0	0	0	0	0	51.9173	0	0	0	0	115.502	0	0	0	0	0	0	0	0	0	0	0	0	0	0	0	0	0	38.1535	0	0	0	5.11565	0	0	0	2.6686	0	0	0	0	0	0	0	0	0	0	0	0	0	0	0	0	0	0	0	0	0	0	0	0	0	0	0	0	0	0	0	0	0	0	0	0	0	0	0	0	0	0	0	0	0	0	0	0	0	0	0	0	0	0	0	0	0	0	0	0	0	0	0	0	0	0	0	0	0	0	0	0	0	0	0	0	0	0	0	0	0	0	0	0	0	0	0	0	0	14.1915	0	0	0	0	0	0	0	0	0	0	0	0	0	0	0	0	0	0	0	0	0
Bacillus paranthracis	2026186	1.78759	0	56.0569	0	0	0	0	0	0	0	0	0	0	0	0	0	0	0	0	0	0	0	0	0	0	0	0	0	0	0	0	0	0	0	0	0	0	0	0	0	0	0	0	0	0	0	0	0	0	0	0	0	0	0	0	0	0	0	0	0	0	0	0	0	0	262.133	0	0	0	0	0	0	0	0	0	0	0	0	0	0	0	0	0	0	0	0	0	0	0	0	0	0	0	0	0	0	0	0	0	0	0	0	0	0	0	0	0	0	0	0	0	0	0	0	0	0	0	0	0	0	0	0	0	0	0	0	0	0	0	0	0	0	0	0	0	0	0	0	0	0	0	0	0	0	0	0	0	0	0	0	0	0	0	0	0	0	0	0	0	0	0	0	0	0	0	0	0	0	0	0	0	0	0	0	0	0	0	0	0
Rhodococcus opacus	37919	1.7867	0	0	0	0	0	0	0	0	0	0	0	0	0	0	0	0	0	0	0	0	0	0	0	0	0	0	0	0	0	0	0	0	0	0	0	0	0	0	0	0	0	0	0	0	0	0	0	0	0	0	0	0	0	223.979	0	0	0	0	0	0	0	0	0	0	0	0	0	0	0	0	0	0	0	0	0	0	0	0	0	0	0	0	0	0	0	0	0	0	0	0	0	0	0	0	0	0	0	0	0	0	0	0	0	0	0	0	0	0	0	0	0	0	0	0	0	0	0	0	0	0	0	0	0	0	0	0	0	0	0	0	0	0	0	0	0	0	0	0	0	0	0	0	0	94.054	0	0	0	0	0	0	0	0	0	0	0	0	0	0	0	0	0	0	0	0	0	0	0	0	0	0	0	0	0	0	0	0	0	0
Streptomyces prasinus	67345	1.78377	0	0	0	0	0	0	0	0	0	0	0	0	0	0	0	0	0	0	0	0	0	0	0	0	0	0	0	0	0	0	0	0	0	0	0	0	0	0	0	0	0	0	0	0	0	0	0	0	0	0	0	0	0	0	0	0	0	0	0	0	0	0	0	0	17.5623	256.261	41.8081	0	0	0	0	0	0	0	0	0	0	0	0	0	0	0	0	0	0	0	0	0	0	0	0	0	0	0	0	0	0	0	0	0	0	0	0	0	0	0	0	1.88073	0	0	0	0	0	0	0	0	0	0	0	0	0	0	0	0	0	0	0	0	0	0	0	0	0	0	0	0	0	0	0	0	0	0	0	0	0	0	0	0	0	0	0	0	0	0	0	0	0	0	0	0	0	0	0	0	0	0	0	0	0	0	0	0	0	0	0	0	0	0
Mycolicibacterium duvalii	39688	1.77796	0	0	0	0	0	0	0	0	0	0	0	0	0	0	0	0	0	0	0	0	0	0	0	0	0	0	0	0	0	0	0	0	0	0	0	0	0	0	0	0	0	0	0	0	0	0	0	0	0	0	0	0	0	0	0	0	0	0	0	0	0	0	0	0	0	0	0	0	0	0	0	0	0	0	0	0	0	71.5727	0	0	0	0	0	0	0	0	0	0	0	0	0	0	0	0	0	0	0	0	0	0	0	0	0	0	77.7617	0	0	0	0	0	0	0	0	0	0	0	0	0	0	0	0	0	0	0	120.067	0	0	0	0	0	0	0	0	0	0	0	0	0	0	0	0	0	0	0	0	0	0	0	0	0	0	0	0	0	0	0	0	0	0	0	0	0	0	46.5146	0	0.561138	0	0	0	0	0	0	0	0	0	0	0	0
Anaerobacillus isosaccharinicus	1532552	1.77633	0	0	0	0	0	0	0	0	0	0	0	0	0	0	0	0	0	0	0	0	0	0	0	0	0	0	0	0	0	0	0	0	0	0	0	0	0	50.8769	0	0	0	0	0	0	0	0	0	0	0	0	0	0	0	0	0	0	0	0	0	0	0	0	0	0	3.90273	0	0	0	10.5993	0.841259	0	0	0	0	0	0	0	0	0	0	0	0	0	11.3444	0	0	0	0	0	0	0	0	0	0	0	0	0	0	0	0	0	0	0	48.1048	13.3013	0	0	0	0	0	0	0	0	0	0	0	25.7489	0	0	0	0	0	0	94.8082	0	0	0	0	0	0	0	0	0	0	0	0	0	0	0	21.7233	10.8144	0	0	0	6.54089	0	0	8.45817	0	0	0	0	0	0	0	0	9.12311	0	0	0	0	0	0	0	0	0	0	0	0	0	0	0	0	0	0	0	0	0
Sphingopyxis fribergensis	1515612	1.77176	0	0	0	0	0	0	0	0	0	0	0	0	0	0	0	0	0	0	0	0	0	0	0	0	0	0	0	0	0	0	0	0	0	0	0	0	0	0	0	0	0	0	0	0	0	0	0	0	0	0	0	0	0	0	0	0	0	0	0	0	0	0	0	0	0	0	0	0	0	0	0	0	0	0	0	0	0	0	0	0	0	0	0	0	0	0	0	0	0	0	0	0	0	0	0	0	0	0	0	0	0	0	0	0	0	0	0	0	0	0	0	0	7.71131	0	57.5199	0	0	0	0	0	0	0	0	0	0	0	0	0	0	0	0	0	0	0	0	0	0	250.143	0	0	0	0	0	0	0	0	0	0	0	0	0	0	0	0	0	0	0	0	0	0	0	0	0	0	0	0	0	0	0	0	0	0	0	0	0	0	0	0
Actinomarinicola tropica	2789776	1.76547	0	0	0	0	0	0	0	0	0	0	0	0	0	0	0	0	0	0	0	0	0	0	0	0	0	0	0	0	0	0	0	0	0	0	4.91524	0	0	0	0	0	0	0	0	0	0	0	5.09951	0	0	0	0	0	0	0	0	0	0	0	0	0	0	0	0	0	0	0	0	0	0	0	0	0	0	0	0	0	0	0	0	0	0	0	0	0	0	0	0	0	0	0	0	0	0	0	0	0	0	0	0	0	0	0	0	0	0	0	0	0	0	0	0	0	0	0	0	0	0	0	0	0	0	0	0	0	0	0	0	0	0	0	0	0	0	0	0	0	58.8005	119.116	119.54	0	0	0	0	0	0	0	0	0	0	0	0	0	0	0	0	0	0	0	0	0	0	0	0	6.78338	0	0	0	0	0	0	0	0	0	0	0	0	0	0
Haemophilus pittmaniae	249188	1.7395	0	0	0	0	0	0	0	0	0	0	0	0	0	0	0	0	0	0	0	0	0	0	0	0	0	0	0	0	0	0	0	0	0	0	0	0	0	0	0	0	0	0	0	0	0	0	0	0	0	0	0	0	0	36.1256	0	0	0	18.1282	0	0	0	0	0	0	0	0	0	0	0	0	0	0	0	0	0	0	0	0	0	0	0	0	0	0	0	0	0	0	0	0	0	0	0	0	0	0	22.8249	0	0	0	0	0	0	0	0	0	0	0	0	0	0	0	0	0	0	0	0	0	0	0	0	0	0	0	0	0	0	0	0	0	0	0	0	0	0	0	0	0	0	0	0	0	15.11	18.3833	7.99442	8.187	16.6251	4.69898	4.40959	7.43426	0	0	0	0	0	0	0	0	0	0	0	0	20.5997	0	4.76129	0	0	11.745	0	4.70335	0	0	0	31.9739	0	20.2842	55.6414	0
Enterobacter bugandensis	881260	1.73883	0	0	0	0	0	0	0	0	0	0	0	0	0	0	0	122.564	0	0	0	0	0	0	0	0	0	0	0	0	0	12.4693	0	0	0	0	0	0	0	0	0	0	0	0	139.082	0	0	0	0	0	0	0	0	0	0	0	35.397	0	0	0	0	0	0	0	0	0	0	0	0	0	0	0	0	0	0	0	0	0	0	0	0	0	0	0	0	0	0	0	0	0	0	0	0	0	0	0	0	0	0	0	0	0	0	0	0	0	0	0	0	0	0	0	0	0	0	0	0	0	0	0	0	0	0	0	0	0	0	0	0	0	0	0	0	0	0	0	0	0	0	0	0	0	0	0	0	0	0	0	0	0	0	0	0	0	0	0	0	0	0	0	0	0	0	0	0	0	0	0	0	0	0	0	0	0	0	0	0	0	0	0
Nocardioides sp. HDW12B	2714939	1.73282	0	0	0	0	0	0	0	0	0	0	0	0	0	0	0	0	0	0	0	0	0	0	0	0	0	0	0	0	0	0	0	0	0	0	0	0	0	0	0	0	0	0	0	0	0	0	7.93256	0	4.84973	0	0	0	0	0	0	0	0	0	0	0	0	0	0	0	7.80546	0	0	0	0	8.41259	0	0	0	0	0	0	0	0	0	0	0	0	0	0	0	0	0	0	0	0	0	0	0	0	0	0	0	0	0	0	0	0	0	0	0	0	0	2.41808	0	0	6.83351	0	0	14.8381	0	0	0	0	0	0	0	0	0	0	0	0	0	0	0	0	0	0	0	0	0	0	44.1004	0	95.632	0	0	0	0	0	0	0	0	13.6271	0	0	0	0	0.284395	0	0	0	0	0	0.512501	0	0	0	0	4.84527	0	0	0	0	0	0	0	0	0	0	0	96.3499	0	0
Corynebacterium efficiens	152794	1.73115	0	0	0	0	0	0	0	0	0	0	0	0	0	0	0	0	0	0	0	0	0	0	0	0	0	35.0922	0	0	0	0	0	0	0	0	0	0	0	0	0	0	0	0	0	0	0	0	6.23273	1.04944	0	0	0	0	0	68.6386	0	0	0	0	0	0	0	0	0	0	0	0	13.343	67.0414	0	0	0	0	0	62.3383	0	0	0	0	0	0	0	0	0	0	0	0	0	0	0	0	0	0	0	0	0	0	0	0	0	0	0	0	19.5674	0	0	0	0	0	0	0	0	0	0	0	0	0	0	0	0	0	0	0	0	0	0	0	0	0	0	0	0	0	0	0	0	0	0	0	0	0	0	0	0	0	0	0	0	0	0	0	0	0	0	0	19.1501	0	0	11.344	2.5625	0	0	0	0	0	1.78548	0	0	0	0	0	0	0	0	0	0	0	0	0
Neisseria zoodegmatis	326523	1.7221	0	2.22448	0	0	0	0	0	0	0	0	0	0	33.9308	0	0	0	0	0	0	0	0	0	0	0	0	0	0	0	0	0	0	14.2523	147.408	0	0	0	0	0	0	0	0	0	0	0	0	0	0	0	0	0	0	0	0	0	0	0	0	0	0	0	0	0	0	0	0	0	0	0	0	4.2063	0	0	0	0	0	0	0	0	0	0	0	0	0	0	0	0	0	0	0	0	0	0	0	0	0	0	0	0	0	0	0	0	0	0	0	0	0	0	0	0	0	0	0	0	0	0	60.0807	0	0	0	0	0	0	0	0	0	0	0	0	0	0	0	0	0	0	0	0	0	0	0	0	0	0	0	0	8.187	31.545	4.69898	0	0	0	0	0	0	0	0	0	0	0	0	0	0	0	0	0	0	0	0	0	0	0	0	0	0	0	0	0	0
Staphylococcus virus Andhra	2732591	1.71027	2.95918	0	0	0	0	0	0	0	0	0	0	0	0	0	0	22.7773	0	0	0	0	0	0	0	0	0	0	0	0	0	0	0	0	0	0	0	0	0	0	0	0	0	0	0	0	0	0	45.3289	49.3238	41.3382	0	0	0	0	0	0	0	0	0	0	0	0	0	0	0	0	0	0	0	0	0	0	0	0	0	0	0	0	0	0	0	0	4.22666	0	0	0	0	0	0	0	0	0	0	0	0	0	0	0	0	0	0	0	0	0	0	0	0	0	0	0	0	0	0	0	0	0	0	0	0	0	0	0	0	0	0	0	0	0	0	0	0	0	0	63.8077	0	0	0	0	0	0	0	0	0	0	11.1155	0	0	0	0	0	0	0	0	0	0	0	0	0	0	0	0	0	9.45364	19.085	0	0	0	30.857	0	4.15457	0	0	0	0	0	0	0	0	0
Pseudomonas sp. DR 5-09	1534110	1.70331	0	0	0	0	0	0	0	0	0	0	0	0	0	0	0	0	0	0	0	0	0	0	0	0	0	0	0	0	0	0	0	0	0	0	0	0	0	0	0	283.021	20.1669	0	0	0	0	0	0	0	0	0	0	0	0	0	0	0	0	0	0	0	0	0	0	0	0	0	0	0	0	0	0	0	0	0	0	0	0	0	0	0	0	0	0	0	0	0	0	0	0	0	0	0	0	0	0	0	0	0	0	0	0	0	0	0	0	0	0	0	0	0	0	0	0	0	0	0	0	0	0	0	0	0	0	0	0	0	0	0	0	0	0	0	0	0	0	0	0	0	0	0	0	0	0	0	0	0	0	0	0	0	0	0	0	0	0	0	0	0	0	0	0	0	0	0	0	0	0	0	0	0	0	0	0	0	0	0	0	0
Alistipes communis	2585118	1.70059	0	0	0	11.8401	0	0	0	0	0	0	0	0	0	0	0	0	0	0	0	0	0	0	0	0	0	0	0	0	0	0	0	0	0	0	0	0	0	0	0	27.7472	15.5835	0	71.514	0	0	0	0	0	0	4.02633	0	0	0	39.7382	42.982	0	0	0	0	0	0	0	0	0	0	0	0	0	0	0	0	0	0	0	0	0	0	0	15.7384	0	0	0	0	0	0	0	0	0	0	0	0	0	0	0	0	0	0	0	11.4508	0	0	0	0	0	0	0	0	0	0	0	0	0	0	8.90288	0	53.1809	0	0	0	0	0	0	0	0	0	0	0	0	0	0	0	0	0	0	0	0	0	0	0	0	0	0	0	0	0	0	0	0	0	0	0	0	0	0	0	0	0	0	0	0	0	0	0	0	0	0	0	0	0	0	0	0	0	0	0	0	0	0
Pseudomonas pelagia	553151	1.69864	26.6327	6.67344	0	0	0	0	0	0	0	29.7459	0	0	0	0	0	0	0	0	0	0	0	0	0	0	0	0	0	0	0	0	0	0	0	0	0	0	0	0	0	0	0	0	0	0	0	0	0	0	0.923759	0	18.3627	0	0	0	0	0	0	19.6389	0	0	0	0	3.72835	0	1.95136	0	0	29.7962	2.89071	0	0	0	0	0	0	0	0	0	0	0	0	0	0	0	0	14.0351	0	0	0	0	0	0	0	0	0	47.801	41.4998	0	0	0	0	0	0	0	0	0	0	0	0	0	0	0	0	0	0	0	0	0	0	0	0	0	0	0	0	0	0	0	0	0	0	0	0	0	0	0	0	0	0	0	0	0	0	0	0	0	0	0	0	6.69083	0	0	0	0	0	0	0	22.6881	0	0	4.67822	1.94634	21.2056	0	0	0	1.46938	0	0	0	0	0	0	0	0	0	0	0
Pseudomonas yamanorum	515393	1.69606	0	0	0	0	0	0	0	0	0	0	0	0	0	0	0	0	0	0	0	0	0	0	0	0	0	0	0	0	0	2.20046	3.62802	72.6188	0	0	0	0	0	0	0	0	0	0	0	0	0	0	0	0	0	0	0	0	0	0	0	0	0	51.3632	0	0	0	0	0	0	0	0	2.6686	0	0	0	0	0	0	0	0	0	0	0	0	0	0	0	0	0	0	0	0	0	0	0	0	0	3.53456	0	0	0	0	0	0	0	0	0	0	0	0	0	0	0	0	0	0	0	0	0	0	0	0	0	0	0	0	0	0	0	5.37613	0	0	0	0	10.6948	0	0	63.8077	0	0	0	0	0	0	0	0	0	0	0	0	0	0	0	13.2288	0	0	0	0	0	0	0	0	0	0	0	5.34653	11.4	2.12056	14.5358	4.16613	10.1005	0	19.9665	0	0	0	0	0	0	5.1419	0	0	0
Sanguibacter keddieii	60920	1.69484	0	0	0	0	0	0	0	0	0	0	0	0	0	0	0	0	0	0	0	0	0	0	0	0	0	0	0	0	0	0	0	0	0	0	0	0	0	0	0	0	0	0	0	0	0	0	11.3322	1.04944	0	0	0	2.43648	0	0	0	0	0	0	0	0	0	0	0	0	23.4164	41.7438	18.6802	0	0	0	0	0	0	0	0	0	0	0	0	3.04546	0	0	0	0	0	0	0	0	0	0	0	0	0	0	0	0	0	0	0	0	41.8181	0	2.79535	0	0	0	0	0	0	8.67328	0	0	0	0	0	0	0	99.453	0	0	0	0	0	0	0	0	0	0	0	0	0	0	0	0	0	0	0	0	0	0	0	0	0	22.6585	0	0	0	0	0	0	0	0	0	0	0	0	0	6.10833	0	17.8766	0	0	0	0	0.595161	0	0	0	0	0	0	0	0	0	0	0	0	0
Stenotrophomonas sp. 169	2770322	1.68505	0	0	0	0	0	0	0	0	0	0	0	0	0	0	0	0	0	0	0	0	0	0	0	0	231.799	0	0	0	0	0	0	0	0	0	0	0	0	0	0	0	0	0	0	0	0	0	0	0	0.23094	0	0	0	0	0	0	0	0	0	0	0	0	0	0	0	5.20364	25.5101	12.4535	0	0	0	0	0	0	0	0	0	0	0	24.0704	0	0	0	0	0	0	0	0	0	0	0	0	0	0	0	0	0	0	0	0	0	0	0	0	0	0	0	0	0.671688	0	0	0	0	0	0	0	0	0	0	0	0	0	0	0	0	0	0	0	0	0	0	0	0	0	0	0	0	0	0	0	0	0	0	0	0	0	0	0	0	0	0	0	0	0	0	0	0	0	0	0	0	0	0	0	0	0	0	0	0	0	0	0	0	0	0	0	0	0	0
Glutamicibacter sp. ZJUTW	1155384	1.67187	0	0	0	0	0	0	0	0	0	0	0	0	0	0	0	0	0	0	0	0	0	0	0	0	0	0	0	0	0	0	0	0	0	0	0	0	0	0	0	0	0	0	0	0	0	0	0	0	0	0	0	0	0	0	0	0	0	0	0	0	0	0	0	0	0	0	0	0	0	0	0	0	0	0	0	0	0	0	0	0	0	0	0	0	0	0	0	0	0	0	0	0	0	0	0	0	0	0	0	0	271.818	0	0	0	0	0	0	0	0	0	0	0	0	0	0	0	0	0	0	0	0	0	0	0	0	0	0	0	0	0	0	0	0	0	0	0	0	0	0	0	0	0	25.7759	0	0	0	0	0	0	0	0	0	0	0	0	0	0	0	0	0	0	0	0	0	0	0	0	0	0	0	0	0	0	0	0	0	0	0
Halomonas titanicae	664683	1.67014	0	0	0	0	0	0	0	0	0	0	0	0	0	0	0	0	0	0	0	0	0	0	0	0	0	0	0	0	0	0	0	0	0	0	0	0	0	0	0	0	0	0	0	0	11.2694	0	0	0	0	0	0	0	0	0	0	0	33.6238	48.3419	0	0	0	0	0	0	0	22.0315	0	0	0	0	0	0	0	0	0	0	0	0	0	0	0	0	0	37.8146	0	0	119.769	0	0	0	0	0	0	0	0	0	0	0	0	0	0	0	0	0	0	0	0	0	0	0	0	0	0	0	0	0	0	0	0	0	0	0	0	0	0	0	0	0	0	0	0	0	0	0	0	0	0	0	0	0	0	0	0	0	0	0	0	24.4347	0	0	0	0	0	0	0	0	0	0	0	0	0	0	0	0	0	0	0	0	0	0	0	0	0	0	0	0	0	0
Arthrobacter sp. ZXY-2	1806905	1.66909	0	0	0	0	0	0	0	0	0	0	0	0	0	0	0	0	0	0	0	0	0	0	0	0	0	0	0	0	0	0	0	0	0	0	0	0	0	0	0	0	0	0	0	0	0	0	0	0	0	0	0	0	0	0	0	0	0	0	0	0	0	0	0	0	0	0	0	0	0	0	0	0	0	0	0	0	0	0	0	0	0	0	0	0	0	0	0	0	0	0	0	0	0	0	0	0	0	0	0	0	0	0	0	0	0	0	0	0	0	0	0	0	0	0	0	0	0	0	0	0	0	0	0	0	0	0	0	0	0	0	0	0	0	0	269.4	0	0	0	0	0	0	0	0	0	0	0	0	0	0	0	0	0	0	0	0	0	0	0	0	0	0	0	0	0	0	0	0	0	27.6971	0	0	0	0	0	0	0	0	0
Raoultella terrigena	577	1.66735	0	0	0	0	0	0	0	0	0	0	0	0	0	0	0	0	0	0	0	0	0	0	0	0	0	0	0	0	0	0	0	0	0	0	194.971	0	0	0	0	0	0	0	0	0	0	0	0	0	0	0	0	0	0	0	0	0	0	0	0	0	0	0	16.9944	0	0	0	0	0	0	0	0	0	0	0	0	0	0	0	0	0	0	0	0	0	0	0	0	0	0	0	0	0	0	0	0	0	0	0	0	0	0	0	0	0	0	0	0	0	0	0	0	0	0	0	0	0	0	0	0	0	0	0	0	0	0	0	0	0	0	0	0	0	0	0	0	0	0	0	0	0	0	0	0	0	0	0	0	0	0	0	0	0	0	0	0	0	0	0	0	0	0	0	84.8224	0	0	0	0	0	0	0	0	0	0	0	0	0	0	0
Achromobacter sp. B7	2282475	1.66694	0	0	0	0	0	0	0	0	0	0	0	0	0	0	0	0	0	7.6825	0	0	0	0	0	0	0	0	0	0	0	0	0	0	0	0	0	0	0	0	0	0	0	0	0	0	0	0	0	0	0	0	0	0	0	0	0	0	0	0	0	0	0	0	0	0	14.31	0	11.5639	0	0	0	0	20.1899	0	0	0	0	0	0	0	0	0	0	0	0	0	0	0	0	0	0	0	0	0	0	0	0	0	0	0	0	0	0	0	0	0	0	0	0	0	0	0	0	0	0	0	0	137.327	18.0824	0	0	0	0	0	0	0	0	0	0	0	0	0	0	0	0	0	0	0	0	0	0	0	0	0	0	0	0	0	0	0	0	0	0	0	0	0	0	0	0	0	5.36297	0	0	0	0	8.33225	22.4455	0	0	0	0	0	0	0	0	51.419	0	0	0
Jeotgalicoccus saudimassiliensis	1461582	1.66615	0	0	0	0	0	0	0	0	0	0	0	4.07055	0.771155	0	0	0	0	0	0	0	0	0	0	0	0	0	0	0	1.58797	0	0	0	0	0	0	0	0	0	2.35098	0	0	0	0	0	0	0	0	0	0	0	0	0	29.2094	46.9633	85.9641	0	0	0	0	0	0	0	0	0	0	3.47865	5.3372	3.72452	30.8342	0	0	0	0	6.23383	4.04145	0	5.97901	2.01613	3.24025	0	0	0	0	0	0	0	0	0	30.3453	6.89441	0	0	7.06912	0	0	0	0	0	0	0	0	0	0	0	0	0	0	0	0	0	0	0	0	0	0	0	0	0	0	0	0	0	0	0	0	0	0	0	0	0	0	0	0	0	0	0	0	0	0	0	0	0	0	0	0	0	0	0	0	0	0	0	0	0	7.97922	0	0	0	0	0	0	0	0	1.93811	0	0	1.46938	0	0	0	0	0	5.07725	0	0	0	0	0
Microbacterium paludicola	300019	1.65961	0	0	0	0	0	0	0	0	0	0	0	0	0	0	0	0	0	0	0	0	0	0	0	0	0	0	0	0	0	0	0	0	0	0	0	0	0	0	0	0	0	0	0	0	0	0	0	0	0	0	0	0	0	0	0	0	0	0	0	0	0	0	0	0	0	0	0	0	0	0	0	0	0	0	0	0	0	0	0	0	0	0	0	0	0	0	0	0	0	0	0	0	0	0	0	0	0	0	0	0	0	0	0	0	0	0	0	0	0	0	0	0	0	0	0	0	0	0	0	0	0	0	0	0	0	0	0	0	0	0	0	0	0	0	0	0	0	0	0	0	0	0	0	0	0	0	0	0	0	0	0	0	0	0	0	0	0	0	0	0	0	0	0	0	0	0	0	0	0	0	295.411	0	0	0	0	0	0	0
Asaia bogorensis	91915	1.63603	0	0	0	0	0	0	0	0	0	0	0	0	0	0	0	0	0	0	0	0	0	0	0	0	0	0	0	0	0	0	0	0	0	0	0	0	0	0	0	0	0	0	0	0	0	0	0	0	0	0	0	0	0	0	0	0	0	0	0	0	0	0	0	0	0	0	0	0	0	0	0	0	0	0	0	0	0	0	0	0	0	0	0	0	0	0	0	0	0	0	0	0	0	0	0	0	0	0	0	0	0	0	0	0	0	0	0	0	0	0	0	0	0	0	0	0	0	0	0	0	0	0	0	0	0	0	0	0	0	0	0	0	0	0	0	0	0	0	0	0	0	0	0	0	0	0	0	0	0	0	0	0	0	0	0	0	0	0	0	0	8.0198	0	38.776	32.9478	23.2113	31.9849	10.2857	91.6111	1.38486	0	0	0	0	0	0	0	52.9918	0
Saccharomonospora viridis	1852	1.62492	0	0	0	0	0	0	0	0	0	0	0	0	0	0	0	0	0	0	0	0	0	0	0	0	0	9.35793	0	0	0	0	0	0	24.8266	0	0	4.9445	0	0	0	0	0	0	0	0	0	0	0	0	0	0	2.29534	0	0	0	0	35.3857	0	31.7244	0	0	0	0	0	0	13.0091	0	0.889533	0	0	0	0	0	0	0	20.2072	0	0	13.6089	12.4981	3.80682	37.1228	0	0	0	0	0	0	0	0	0	0	0	0	0	0	0	0	0	0	0	20.909	0	22.3628	0	0	0	0	0	3.44784	0	0	0	0	0	0	0	0	0	0	0	0	0	0	0	0	0	0	0	0	0	0	0	0	0	0	0	0	0	0	10.8617	0	0	0	0.855037	0	1.3645	0	0	0	0	0	0	1.56417	0	0	0	0	0	0	0	0	0	0	0	4.16613	14.0285	0	0	0	0	0	0	0	0	0	0	0	0
Butyricimonas faecalis	2093856	1.62191	0	0	0	0	0	0	0	0	0	0	0	0	0	0	0	0	0	0	0	0	0	0	0	0	0	0	0	0	0	0	0	0	0	0	0	0	0	0	0	0	0	0	0	0	0	0	0	0	0	0	0	0	0	0	0	0	0	0	0	0	0	0	0	0	0	0	0	0	0	0	0	0	0	0	0	0	0	0	0	0	0	0	0	0	0	0	0	0	0	0	0	0	0	0	0	0	0	0	0	0	0	0	0	0	0	0	0	0	0	0	0	0	0	0	0	206.277	60.0807	0	0	0	0	0	0	0	0	0	0	0	0	0	0	0	0	0	0	0	0	0	0	0	0	0	0	0	0	0	0	0	0	0	0	0	0	0	22.3418	0	0	0	0	0	0	0	0	0	0	0	0	0	0	0	0	0	0	0	0	0	0	0
Weissella paramesenteroides	1249	1.59585	0	0	0	0	0	0	0	0	0	0	0	0	0	0	55.9268	0	0	0	0	0	0	0	0	0	0	0	0	0	0	0	0	0	0	0	0	0	0	0	0	0	0	0	0	0	0	0	0	0	0	0	0	0	0	0	0	0	0	0	0	0	0	0	0	0	12.3586	19.7124	27.5755	0	0	0	0	0	0	0	0	0	0	0	0	0	0	0	0	0	0	0	0	0	0	0	0	0	0	0	0	0	0	0	0	0	158.909	0	0	0	0	0	0	0	0	0	0	0	0	0	0	0	8.58295	0	0	0	0	0	0	0	0	0	0	0	0	0	0	0	0	0	0	0	0	0	0	0	0	0	0	0	0	0	0	0	0	0	0	0	0.995381	0	0	0	0	0	0	0	0	0	0	0	0	0	0	0	0	0	0	0	0	0	0	0	0	0
Pseudomonas plecoglossicida	70775	1.59547	0	0	0	0	0	0	0	0	0	0	0	0	0	0	0	0	0	0	0	0	0	0	0	0	0	0	0	0	0	0	0	0	0	0	0	0	0	0	0	0	0	0	0	0	0	0	0	0	0	0	0	0	0	0	0	0	0	0	0	0	0	0	0	0	0	0	0	0	0	0	0	0	0	0	0	0	0	0	0	0	0	0	0	0	0	0	0	0	0	0	0	0	0	0	0	0	0	0	0	0	0	0	0	0	0	0	0	0	0	0	0	0	0	0	0	0	0	0	0	0	0	0	0	0	0	0	0	0	0	0	0	0	0	0	0	0	0	0	0	0	0	0	113.769	20.0934	5.08736	0	0	0	97.011	28.2502	0	0	0	0	0	0	0	0	0	0	12.0297	0	0	7.75243	0	0	0	0	0	0	0	0	0	0	0	0	0	0
Shewanella sp. WE21	2029986	1.58297	0	0	0	0	0	0	0	0	0	0	0	0	0	0	0	0	0	0	0	0	0	0	0	0	0	0	0	0	0	0	0	0	0	0	0	0	0	0	0	0	0	0	0	0	0	0	0	0	0	0	0	0	0	0	30.3403	0	0	0	23.316	0	0	0	0	0	0	0	0	0	0	32.8091	0	0	0	0	0	0	0	0	0	0	0	0	0	0	0	0	0	0	0	0	0	0	0	0	0	0	0	0	0	0	0	0	0	0	0	0	0	0	0	0	0	0	0	0	0	0	0	0	0	0	0	0	0	0	0	0	0	0	0	0	0	0	0	0	0	0	0	0	0	0	16.8224	0	7.11059	0	4.36059	0	0	0	0	0	42.9989	0	0	0	0	0	0	0	0	0	0	0	24.8409	0	0	0	0	54.0271	0	0	0	0	0	0	29.2445	0	15.8975	0
Mycolicibacterium poriferae	39694	1.57696	0	0	0	0	0	0	0	0	0	0	0	0	0	0	0	0	0	0	0	0	0	0	0	0	0	0	0	0	0	0	0	0	0	0	0	0	0	0	0	0	0	0	0	0	0	0	0	0	0	0	119.358	0	0	0	0	0	0	0	0	0	0	0	0	0	0	0	0	0	0	0	0	0	0	0	0	0	0	0	0	0	0	0	0	0	0	0	0	0	0	0	0	0	0	0	0	0	0	0	0	0	0	0	0	0	0	0	0	0	0	0	0	0	0	0	0	0	0	0	0	0	0	0	0	0	0	0	0	0	0	0	0	0	0	0	0	0	0	0	0	0	0	0	0	0	161.342	0	0	0	0	0	0	0	0	0	0	0	0	0	0	0	0	0	0	0	0	0	0	0	0	0	0	0	0	0	0	0	0	0
Enterobacter sp. E76	2596949	1.56656	0	0	0	0	0	0	0	0	0	0	0	0	0	0	0	0	0	0	0	0	0	0	0	0	0	0	0	0	0	0	0	0	0	0	0	0	0	0	0	0	0	0	0	0	0	0	0	0	0	0	0	0	0	0	0	0	0	0	0	0	0	0	0	0	0	82.3281	0	0	0	0	0	0	0	0	0	0	0	0	0	0	0	0	0	0	0	0	0	0	0	0	0	0	0	0	0	0	0	0	0	0	0	0	0	0	0	0	0	0	0	0	0	0	0	0	0	0	0	0	0	0	0	0	0	0	0	0	0	0	0	0	0	0	0	0	0	0	0	0	0	0	0	0	0	88.0688	0	0	0	0	0	21.5594	0	0	0	0	0	0	0	0	36.3876	0	0	0	0	0	0	0	0	50.5036	0	0	0	0	0	0	0	0	0	0
Lactobacillus animalis	1605	1.55474	0	0	0	0	0	0	0	0	0	0	0	52.9172	6.16924	0	0	0	0	0	0	0	0	0	0	0	0	0	0	0	0	0	0	0	0	0	0	0	0	50.8769	0	0	0	0	0	0	0	0	0	0	0	0	0	0	66.208	10.8377	0	0	0	0	0	0	0	0	0	0	0	0	0	0	0.963568	0	0	0	0	0	0	0	13.951	18.1452	0	0	0	0	0	0	0	0	0	0	0	0	0	0	0	0	0	0	0	0	0	0	0	0	36.3395	0	0	0	0	0	0	0	0	0	0	0	0	0	0	0	0	0	0	0	0	0	0	0	0	0	0	0	0	0	0	0	0	0	0	0	0	0	0	0	0	0	0	0	1.27885	0	0	0	0	0	0	0	0	0	0	0	0	0	0	0	0	0	0	0	0	0	0	0	0	0	17.7704	0	1.28547	0	0	0
Pediococcus pentosaceus	1255	1.54959	0	0	0	0	0	0	0	0	0	0	0	0	0	0	0	0	0	0	0	0	0	0	0	0	0	0	0	0	71.4589	0	0	0	0	0	0	0	0	0	0	0	0	0	0	0	0	0	0	0	0	0	0	0	0	0	0	0	0	0	0	0	0	0	0	0	0	0	0	0	0	0	0	0	0	0	0	0	0	0	0	0	0	0	0	0	0	0	0	0	0	0	0	0	0	0	0	0	0	0	0	0	0	0	0	0	0	0	0	0	0	0	0	0	0	0	0	0	0	0	35.3234	0	0	0	0	0	0	0	0	0	0	0	0	0	0	0	0	6.29354	0	0	0	0	0	0	22.2206	23.5135	0	35.477	0	15.0367	15.4336	31.2239	19.8457	0	0	0	0	0	0	0	0	0	0	0	0	0	0	0	0	0	0	0	0	0	0	0	0	0	0	0
Pseudomonas entomophila	312306	1.54206	0	0	0	0	0	0	0	0	0	0	51.4876	0	0	0	0	0	0	0	0	0	0	0	0	0	0	0	0	0.933795	0	0	2.41868	0	0	0	0	0	0	0	0	0	0	0	0	0	0	0	0	0	0	0	0	0	0	0	0	0	0	0	0	0	0	0	0	0	0	0	0	0	0	0	0	29.6405	0	31.1692	0	0	0	0	70.8226	0	0	0	0	0	0	0	12.7753	0	0	0	0	0	0	0	0	0	0	0	0	0	0	0	0	0	0	0	0	0	0	0	0	0	0	0	0	0	0	0	0	0	0	0	0	0	0	0	0	0	0	0	0	0	0	0	0	0	0	0	0	0	0	0	0	0	0	0	0	2.34949	0	8.17768	0	8.89658	0	0	0	0	24.3283	0	21.0125	0	2.00495	0	0	0	0	1.12228	7.34691	0	0	0	0	0	0	0	0	0	0	0
Cupriavidus oxalaticus	96344	1.53774	0	0	0	0	0	0	0	0	0	0	32.6088	0	0	0	0	0	0	0	0	0	0	0	0	0	0	0	0	0	0	0	0	0	0	0	0	0	0	0	0	0	0	0	0	0	0	0	0	0	0	0	0	0	0	0	0	0	0	0	0	0	0	0	0	0	0	0	0	0	80.9397	0	0	0	0	0	0	0	0	0	0	0	0	0	0	0	0	0	0	0	0	0	73.8889	0	0	0	0	0	0	0	0	0	0	0	0	0	0	0	0	0	0	0	0	0	0	0	86.2799	0	0	0	0	0	0	0	0	0	0	0	0	0	0	0	0	0	0	0	0	0	0	0	0	0	0	0	0	0	0	0	0	0	0	0	0	0	0	0	0	0	0	0	0	0	0	0	0	0	0	0	0	0	0	0	0	0	0	0	0	0	0	0
Pseudomonas rhizosphaerae	216142	1.5372	8.87755	0	0	0	0	0	0	0	0	0	0	0	0	6.12837	0	0	0	0	0	0	0	0	0	0	0	0	0	0	0	0	0	0	0	79.1845	0	0	0	0	0	0	0	0	0	0	0	0	0	0	0	0	0	35.329	0	0	0	0	0	0	0	0	0	0	0	0	0	0	0	0	0	0.841259	0	0	0	0	0	0	0	0	74.5258	0	0	0	0	0	0	0	0	0	0	0	0	0	0	0	0	0	0	0	0	0	0	0	0	0	0	0	0	0	0	0	0	9.91066	0	0	0	0	0	0	0	0	0	0	0	0	0	0	0	0	0	0	0	0	0	0	0	0	14.7001	0	0	0	0	0	1.77765	0	0	0	0	0	8.81918	0	0	0	0	0	0	0	0	0	0	0	6.68317	0	0	0.969054	2.9758	0	0	0	0	0	0	0	0	22.9002	0	0	0	0
Anaerobutyricum hallii	39488	1.51286	0	1.77959	0	0	0	0	0	0	0	0	0	0	0	0	0	0	0	0	0	0	0	0	0	0	0	0	0	0	0	0	0	0	0	0	21.2994	0	0	0	0	0	5.04174	0	0	0	0	0	8.49918	0	2.3094	9.77824	0	0	29.2094	7.22512	0	0	0	0	50.8713	0	0	7.38893	0	0	0	0	0	0	0	0	0	0	0	0	0	0	0	0	0.925786	0	0	0	0	0	0	0	0	0	0	0	0	0	0	0	0	0	0	0	0	0	0	0	0	0	0	0	0	0	0	0	0	0	0	5.93526	0	62.8501	25.7489	9.04118	0	0	0	0	0	0	0	0	0	0	0	0	0	0	0	0	0	0	0	0	0	0	0	0	0	0	0	0	0	0	0	0	0	0	0	0	0	0	0	0	0	0	21.3861	0	0	0	0	0	0	0	0	0	0	0	0	0	0	0	0	0
Garlic virus A	12433	1.51207	0	0	0	0	0	0	0	0	0	0	0	0	0	0	0	0	0	0	0	0	0	0	0	0	0	0	0	0	0	0	0	0	0	0	0	0	0	0	0	0	0	0	0	0	0	0	0	0	0	0	0	0	0	0	0	0	0	0	0	0	0	0	0	0	0	0	0	0	0	0	0	0	0	0	0	0	0	0	0	0	0	0	0	0	0	0	0	0	0	0	0	0	0	0	0	0	0	0	0	0	0	0	0	0	0	0	0	0	0	0	0	0	0	0	0	1.61154	0	0	0	0	0	20.7485	11.5161	163.281	0	0	0	0	0	0	0	0	0	0	0	0	0	0	0	0	0	0	0	0	0	0	0	0	0	0	0	0	0	0	0	0	0	0	0	0	0	0	0	0	0	0	0	0	0	0	71.9908	0	0	0	0	0	0	0
Vibrio rumoiensis	76258	1.51204	0	0	0	0	0	0	0	0	0	0	0	0	0	0	0	0	0	0	0	0	0	0	0	0	0	0	0	0	0	0	0	0	0	0	0	0	0	0	0	0	0	0	0	0	0	0	0	0	0	0	0	0	0	0	0	0	0	0	0	0	0	0	0	0	0	0	0	0	0	0	0	0	0	0	0	0	0	0	0	0	0	0	0	0	0	0	0	0	0	0	0	0	0	0	0	0	0	0	0	0	0	0	0	0	0	0	0	0	0	0	0	131.316	0	0	0	0	0	0	0	0	0	0	0	0	0	0	0	0	0	0	0	0	0	0	0	0	0	0	0	0	26.4351	0	91.5489	0	0	0	0	0	19.8432	0	0	0	0	0	0	0	0	0	0	0	0	0	0	0	0	0	0	0	0	0	0	0	0	0	0	0	0	0
Kineococcus radiotolerans	131568	1.50848	0	8.45303	15.8612	50.2021	0	0	0	0	0	0	0	0	0	0	0	0	0	0	0	0	0	0	0	0	0	0	0	0	0	0	0	0	0	0	0	0	0	0	0	0	0	0	0	0	0.495358	0	18.1316	0	0	0	0	0	0	0	0	0	0	0	40.2731	0	0	0	0	0	0	0	0	0	0	0	0	0	0	0	0	0	0	0	15.7384	0	0	0	0	0	0	0	0	0	0	6.89441	0	0	0	0	0	0	0	0	0	0	0	0	0	0	0	0	13.7477	0	0	0	0	0	0	0	0	0	0	0	0	0	0	0	0	0	23.2966	23.0205	0	0	0	0	45.3292	0	0	0	0	0	0	0	0	0	0	0	0	0	0	0	0	0	0	0	0	0	0	0	0	0	0	0	0	0.893828	0	0	0	0	0	6.17252	0	0	0	0	0	0	0	0	0	0	0	0
Methanobrevibacter smithii	2173	1.50775	0	0.889793	0	0	51.1325	0	0	0	0	0	0	0	0	0	0	0	0	0	0	0	0	0	0	0	0	0	0	0	0	0	0	0	0	0	0	0	0	0	0	0	0	2.65411	15.0426	0	0	0	0	0	0	0	0	0	0	10.8377	7.58507	0	0	0	0	0	0	0	0	0	0	0	0	0	0	0	0	0	0	0	0	0	0	0	0	0	0	0	0	0	0	0	0	0	0	0	0	0	0	0	0	0	0	0	0	0	0	0	0	0	0	0.485066	0	0	0	0	0	0	0	0	8.21713	0	85.8295	9.04118	0	0	0	0	0	0	0	0	0	0	0	0	0	0	0	17.2366	55.2616	0	0	0	0	0	0	0	0	0	0	0	0	0	0	0	0	0	0	0	0	0	0	0	0	0	0	0	0	0	4.16613	0	0	0	0	0	0	0	0	0	0	0	0	0
Chryseobacterium indoltheticum	254	1.50556	0	0	0	0	0	0	0	0	0	0	0	0	0	0	0	0	0	0	0	0	0	0	0	0	0	0	0	0	0	0	0	0	0	0	0	0	0	0	0	0	0	0	0	0	0	0	0	0	0	0	0	0	0	0	0	0	0	0	0	18.1869	0	0	0	0	0	12.7551	0.889533	0	0	0.841259	0	0	0	37.403	0	0	0	0	0	0	0	0	0	0	0	0	0	0	0	0	0	0	0	53.0178	0	0	0	0	0	0	0	0	0	0	0	0	0	0	0	0	0	4.95533	20.5635	0	0	0	0	0	0	0	0	0	0	0	0	0	0	0	0	0	0	89.6665	0	0	0	0	0	0	0	0	0	0	1.77765	6.41277	0.726766	0	0	0.939797	0	0	0	0	0.284395	0	0	0	0	0	0	0	0	0	0	0	6.54677	8.41707	1.46938	0	0	3.13557	0	0	0	0	0	0	0	0
Arthrobacter sp.	1667	1.49336	0	0	0	0	0	0	0	0	0	0	0	0	0	0	0	0	0	0	0	0	0	0	0	0	0	56.1476	0	0	0	0	0	0	0	0	0	0	0	0	0	0	0	0	0	0	0	0	0	0	0	0	0	0	0	0	123.889	0	0	0	0	0	0	0	0	0	26.0182	0	0	0	0	0	0	0	0	0	42.4352	0	0	0	0	0	0	0	0	0	0	0	0	0	0	0	0	0	0	0	0	0	0	0	0	0	0	0	0	0	0	0	0	0	0	0	0	0	0	11.8705	0	0	0	0	0	0	0	0	0	0	0	0	0	0	0	0	0	0	0	0	0	0	0	0	0	0	0	0	0	0	0	5.458	0	0	0	0	0	0	0	0	0	0	0	0	0	0	0	0	0	0	0	0	0	0	0	0	0	0	0	0	0	0	0	0
Pseudoxanthomonas spadix	415229	1.49311	0	0	0	0	0	0	0	0	0	0	0	0	0	0	0	0	0	0	0	0	0	0	0	0	0	0	0	0	22.2316	0	0	0	0	0	0	0	0	0	0	0	47.6673	149.009	11.097	0	0	0	0	0	0	0	0	0	0	0	0	0	0	0	0	0	0	0	0	0	0	0	0	0	0	0	0	0	0	0	0	0	0	0	0	0	0	0	0	0	0	0	0	0	0	0	0	0	0	0	0	0	0	0	0	0	0	0	0	0	22.1689	0	0	2.55241	0	4.33664	0	0	0	0	0	0	0	0	0	0	0	0	0	0	0	0	0	0	0	0	0	0	0	0	0	0	0	0	0	0	0	0	0	0	0	1.3645	0	0	0	0	0	0	0	0	0	0	0	0	0	0	5.34653	0	0	0	0	0	0	0	0	0	0	0	0	0	0	0	0	0
Lactobacillus sanfranciscensis	1625	1.48723	0	0	0	0	0	0	0	0	0	0	0	0	0	0	0	0	0	0	0	0	0	0	0	0	0	0	0	0	0	0	0	0	0	0	0	0	0	0	0	0	0	0	0	0	0	0	0	0	0	0	0	0	0	0	0	0	0	0	0	0	0	0	0	1.01216	0	0	0	0	0	0	0	0	0	0	0	0	0	0	0	0	0	0	0	0	0	0	0	0	0	0	0	0	0	0	0	0	0	0	0	0	0	0	0	260.697	0	0	0	0	0	0	0	0	0	0	0	0	0	0	0	0	0	0	0	0	0	0	3.01752	0	0	0	0	0	0	0	0	0	0	0	0	0	0	0	0	0	0	0	0	0	0	0	0	0	0	0	0	0	0	0	0	0	0	0	0	0	0	0	0	0	0	0	0	0	0	0	0	0	0	0
Streptococcus sp. HSISS3	1316412	1.48222	0	0	0	0	0	0	0	0	0	0	0	0	0	0	0	0	0	0	0	0	0	0	0	0	0	0	0	0	0	0	0	0	0	0	0	0	0	0	0	0	0	0	0	0	0	0	0	0	0	0	0	0	0	0	0	0	0	0	0	0	0	0	0	0	0	0	0	0	0	0	0	0	0	0	0	0	0	0	0	0	0	0	0	0	0	7.28745	16.7676	127.212	0	0	0	0	0	0	0	0	0	0	0	0	0	0	0	0	59.3445	0	0	8.19459	0	0	0	0	0	0	0	0	0	0	0	0	0	0	0	0	0	0	0	0	0	0	0	0	0	0	0	0	0	0	0	0	0	0	0	0	0	45.0285	0	0	0	0	0	0	0	0	0	0	0	0	0	0	0	0	0	0	0	0	0	0	0	0	0	0	0	0	0	0	0	0
Sphingobacterium hotanense	649196	1.48052	0	0.444896	0	0	0	25.3489	0	0	0	0	0	0	0	0	0	0	0	0	0	0	0	0	0	0	0	0	0	0	0	0	0	0	0	0	0	0	0	0	0	0	0	0	0	0	0	0	0	0	0	0	0	0	0	0	0	0	0	0	0	0	0	0	0	0	79.3555	0	0	0	23.1256	0	0	0	0	0	0	0	0	0	0	0	0	0	0	0	0	0	0	0	0	0	0	0	0	0	0	0	0	0	0	0	0	0	0	0	0	0	71.8627	0	1.72392	0	0	0	0	0	0	0	0	0	0	0	0	0	0	0	0	0	0	0	0	0	0	0	0	0	0	0	0	0	0	0	2.40319	0	0	0	0	0	0	0	0	0	0	0	0	0	0	0	0	0	0	0	0	0	29.082	0	0	1.68341	24.9795	3.5235	0	0	0	0	0	0	0	0	0	0
Paracoccus kondratievae	135740	1.47951	0	0	0	0	0	5.6331	0	0	0	0	0	0	0	0	0	0	0	0	0	0	0	0	0	0	0	0	0	0	0	0	0	0	0	0	0	0	0	0	0	0	0	0	0	0	0	0	0	0	0	0	0	0	0	0	0	35.3857	0	0	0	0	0	0	0.520235	0	1.95136	0	0.889533	0	0	0	0	0	0	0	0	0	0	0	0	0	0	0	0	0	0	0	0	0	0	0	0	0	0	0	0	0	0	0	0	0	0	0	0	0	0	0	0	0	0	0	0	0	0	0	0	0	0	0	0	0	0	44.9552	0	0	0	0	0	0	0	21.3897	0	0	0	0	11.5128	0	0	0	0	0	10.8144	0	10.6659	0	16.7156	13.645	0	0	0	9.66454	56.2294	0	0	0	0	0	0	0	2.05	0	0	0	0	0	0	0	0	18.792	0	0	0	0	2.53862	0	0	0	0	0
Flavisolibacter sp. 17J28-1	2502779	1.45824	0	0	0	0	0	0	0	0	0	0	0	0	0	0	0	0	0	0	0	0	0	0	0	0	0	0	0	0	0	0	0	0	0	0	0	0	0	0	0	0	0	0	0	1.85558	0	0	45.3289	1.79905	0	0	0	0	0	0	0	0	0	0	0	0	0	0	0	0	0	0	8.89533	0	17.3442	0	0	1.28872	0	0	0	0	0	0	0	0	0	0	0	0	0	0	0	0	0	0	0	0	0	0	0	0	0	0	0	0	54.3635	0	13.9767	41.8977	0	3.39546	0	0	1.2742	0	0	0	0	0	8.21713	0	0	0	0	0	0	0	0	0	0	0	21.4579	0	0	0	0	0	0	0	0	0	0	0	0	0	0	0	0	0	0	0	0	0	0	0	0	0	0	0	7.97922	0	0	5.23571	0	0	10.0247	0	0	0	0	0	0	0	0	0	0	0	15.2317	0	0	0	0	0
Simonsiella muelleri	72	1.44337	0	0	0	0	0	0	0	0	0	0	0	0	0	0	0	0	0	0	0	0	0	0	0	0	0	0	0	0	0	0	0	12.2162	0	4.1676	0	0	0	0	0	0	1.83336	0	0	0	0	0	0	0	0	0	0	0	0	0	0	0	0	0	0	0	0	0	0	0	0	0	0	0	0	0	0	0	0	0	0	0	0	0	0	0	0	0	0	0	0	0	0	0	0	0	0	0	0	0	0	0	0	0	3.81694	0	0	0	0	190.867	12.6192	0	0	0	0	0	0	0	0	0	0	0	0	0	0	0	0	0	0	0	0	0	0	0	0	0	0	0	0	0	0	7.55225	0	11.9116	0	0	0	0	5.33294	0	0	0	0	0	0	0	0	0	0	0	0	0	0	0	0	0	4.0099	0	0	0	0	0	0	0	0	0	0	0	0	2.59247	0	0	0	0
Marinobacter hydrocarbonoclasticus	2743	1.44074	0	0	0	0	0	0	0	0	0	0	0	0	0	0	0	0	0	0	0	0	0	0	0	0	0	0	0	0	0	0	0	0	0	0	0	0	0	0	0	0	0	0	0.2466	0	0	0	0	0	0	0	0	0	0	0	0	0	28.8204	0	0	0	0	0	0	0	0	0	0	0	0	0	0	0	0	0	0	0	0	0	0	0	0	0	0	0	0	0	0	0	0	0	0	0	0	0	0	0	0	0	0	0	0	0	0	0	0	0	0	0	0	0	0	0	0	0	0	0	0	0	0	0	0	0	0	0	0	0	0	0	0	0	0	0	0	0	0	0	0	0	0	0	0	0	0	0	0	0	0	0	0	0	0	0	0	0	0	0	0	0	0	216.306	0	0	0	0	0	0	0	0	11.0789	0	0	0	0	0	0	0	0	0
Azospira sp. I09	1765049	1.43232	0	0	0	0	0	0	0	0	0	0	0	0	0	0	0	0	0	0	0	0	0	0	0	0	0	0	0	0	0	0	0	0	0	0	0	0	0	0	0	0	0	0	0	0	0	0	0	0	0	0	0	0	0	0	0	0	0	0	0	0	0	0	12.1388	0	0	0	0	0	0	0	0	0	0	0	0	0	0	0	0	0	0	0	0	0	0	0	0	0	0	0	0	0	0	0	0	0	0	0	0	0	0	0	0	0	0	0	0	0	0	0	0	0	0	0	0	0	0	0	0	0	0	0	0	0	0	0	0	0	163.611	0	0	0	0	0	0	0	0	0	0	0	0	0	0	31.2088	0	0	0	0	0	0	0	0	0	0	0	0	0	47.994	0	0	0	0	0	0	0	0	0	0	0	0	0	0	0	0	0	0	0	0
Bacteroides heparinolyticus	28113	1.43119	0	0	0	0	0	0	0	0	0	0	0	0	0	0	0	0	0	0	0	0	0	0	0	0	0	0	0	0	0	7.33486	0	0	0	0	0	39.556	0	0	0	0	0	0	20.7144	0	0	0	0	0	0	0	0	0	0	0	0	0	0	0	0	0	0	0	0	0	0	0	0	0	0	0	0	0	0	0	0	0	0	0	0	9.13638	0	37.2271	0	0	0	0	1.59691	0	0	0	0	0	0	0	0	0	0	0	45.8033	0	0	0	0	15.5177	12.9603	0	0	0	0	0	0	0	0	0	0	0	0	0	0	0	0	0	0	0	0	0	0	0	0	0	5.33285	17.9333	25.5231	0	0	0	0	0	0	0	0	0	0	0	0	5.458	0	3.28929	0	0	0	0	0	0	0	0	0	0	0	0	0	0	0	0	0	0	0	7.04701	0	0	0	0	0	0	0.321369	0	0	0
Roseburia intestinalis	166486	1.42369	0	0	0	0	47.0957	0	0	0	0	0	0	0	0	0	0	0	0	0	0	0	0	0	0	0	0	0	0	0	0	0	0	0	0	0	0	0	0	0	14.1059	0	0	0	0	0	0	0	0	0	0	0	0	0	29.2094	0	0	0	0	0	0	0	0	0	0	0	0	0	0.889533	0	0	0	0	0	0	0	0	0	0	0	21.756	0	13.3375	0	0	0	0	0	0	0	0	0	0	0	0	0	0	0	0	18.8077	0	0	0	0	0	0	0	0	0	0	0	0	6.83351	0	0	7.41907	0	48.3462	17.1659	9.04118	0	0	0	0	0	0	0	19.4095	0	0	0	0	0	0	0	0	0	0	0	0	0	0	0	0	0	0	0	0	0	0	0	0	0	0	0	0	0	0	0	0	0	0	0	0	0	0	0	0	0	0	0	0	0	0	0	0	0	0	0	0
Pseudomonas brassicacearum	930166	1.42131	0	0	0	0	0	0	0	0	0	0	0	0	0	0	0	0	0	0	0	0	0	0	0	0	0	0	0	0	0	0	0	0	0	0	0	252.994	0	0	0	0	0	0	0	0	0	0	0	0	0	0	0	0	0	0	0	0	0	0	0	0	0	0	0	0	0	0	0	0	0	0	0	0	0	0	0	0	0	0	0	0	0	0	0	0	0	0	0	0	0	0	0	0	0	0	0	0	0	0	0	0	0	0	0	0	0	0	0	0	0	0	0	0	0	0	0	0	0	0	0	0	0	0	0	0	0	0	0	0	0	0	0	0	0	0	0	0	0	0	0	0	0	0	0	0	0	0	0	0	0	0	0	0	0	0	0	0	0	0	0	0	0	0	0	0	0	0	0	0	0	0	0	0	0	0	0	0	0	0
Oligella urethralis	90245	1.41136	0	31.1427	0	0	0	0	0	0	16.4429	0	0	0	0	0	0	0	0	0	0	0	0	0	0	0	0	0	0	0	0	0	0	0	0	0	1.63841	0	0	0	2.35098	0	0	0	3.2058	1.23705	0	0	7.93256	0	0	0	0	0	0	50.5758	17.6985	0	0	1.51068	23.316	0	0.85872	0	0.520235	5.81994	0	0	0	0	0	0	0	15.0351	10.5647	0	0	0	0	0	0	0	0	0	0	0	0	0	0	0	0	0	0	0	0	0	0	0	12.4499	0	0	0	0	0	0	0	0	0	0	0	0	0	0	0	0	0	0	0	0	0	0	0	0	0	0	0	0	0	0	0	0	0	0	0	0	0	0	0	0	0	0	0	0	0	0	0	0	0	0	0	0	0	0	0	0.853184	0	7.97922	0	0	0.872618	0	5.36297	0	0	0	0	0	0	8.81629	19.9665	0	0	0	0	0	0	0	5.07105	0	0
Zhihengliuella sp. ISTPL4	2058657	1.40422	0	0	0	0	0	0	0	0	0	0	0	0	0	0	0	0	0	0	0	0	0	0	0	0	0	0	0	0	0	0	0	0	0	0	0	0	0	0	0	0	0	0	0	0	0	0	0	0	0	0	0	0	0	0	0	0	0	0	0	0	0	0	0	0	0	0	0	0	0	0	0	0	0	0	0	0	0	0	0	0	0	0	0	0	0	0	0	0	0	0	0	0	0	0	0	0	0	0	0	0	37.6363	0	0	0	0	0	0	0	0	0	0	0	0	0	0	0	0	0	0	0	0	0	0	0	0	0	0	0	0	0	0	0	0	0	0	0	0	0	0	0	0	0	0	0	0	0	0	0	0	0	0	0	0	0	0	0	0	17.4524	0	0	0	0	0	12.5977	104.748	0	0	77.5171	0	0	0	0	0	0	0	0	0	0
Capnocytophaga sp. oral taxon 323	1705617	1.37324	0	0	0	0	0	0	0	0	0	0	0	0	0	0	0	0	0	0	0	0	0	0	0	0	0	0	0	0	0	0	0	0	0	0	0	0	0	0	0	0	0	0	0	0	0	0	0	0	0	0	0	0	0	0	0	0	0	0	233.16	0	0	0	0	0	0	0	0	0	0	0	0	0	0	0	0	0	0	0	0	0	0	0	0	0	0	0	0	0	0	0	0	0	0	0	0	0	0	0	0	0	0	0	0	0	0	0	0	0	0	0	0	0	0	0	0	0	0	0	0	0	0	0	0	0	0	0	0	0	0	0	0	0	0	0	0	0	0	0	0	0	0	0	0	0	0	0	0	11.2776	0	0	0	0	0	0	0	0	0	0	0	0	0	0	0	0	0	0	0	0	0	0	0	0	0	0	0	0	0	0
Stenotrophomonas sp. 364	2691571	1.37204	11.8367	0	0	5.20966	24.2207	0	0	0	0	8.67589	0	32.5644	0	0	0	0	0	0	0	0	0	0	0	0	0	0	0	0	0	0	0	0	0	0	0	0	0	0	0	0	0	0	0	0	0	0	0	0	0	0	0	0	0	0	30.3403	0	0	0	0	0	0	0	0	0	0	0	0	6.20753	0	0	0	0	0	0	0	0	0	0	0	0	0	0	0	0	0	0	0	0	60.6907	0	0	15.6157	12.9601	0	0	0	26.9749	0	0	0	0	0	0	0	0	0	0	7.59007	0	0	0	0	0	0	0	0	0	0	0	0	0	0	0	0	0	0	0	0	0	0	0	0	0	0	0	0	0	0	0	0	0	0	0	0	0	0	0	0	0	0	0	0	0	0	0	0	0	0	0	0	1.33663	0	0	0	0	0	0	0	0	0	0	0	0	0	0	0	0	0
Nocardioides sp. CF8	110319	1.36386	0	0	0	0	0	0	0	0	0	0	0	0	0	0	0	0	0	0	0	0	0	0	0	0	0	0	0	0	0	0	0	0	0	0	0	0	0	0	0	0	0	0	1.4796	0	0	0	0	0	0	0	0	0	0	0	0	0	0	0	0	0	0	0	0	0	0	9.27641	16.9011	0	0	0	0	0	0	0	0	0	0	0	0	0	0	0	0	0	0	0	0	0	0	0	0	0	0	0	0	0	0	0	0	0	0	0	0	0	0	0	0	1.81356	0	0	0	0	0	0	0	0	60.0807	0	0	0	0	0	0	0	0	0	0	0	0	0	0	0	0	0	0	0	0	0	131.494	0	0	0	0	0	0	1.3645	0	0	0	0	0	9.88509	0	0	0	0	0	10.4714	0	0	0	0	0	0	0	0	0	0	0	0	0	0	0	0	0	0	0	0
Mycobacterium novum	2492438	1.36083	0	0	0	0	0	0	0	0	0	0	0	0	0	0	0	0	0	0	0	0	0	0	0	0	0	0	0	0	0	0	0	0	0	0	0	0	0	0	0	0	0	0	0	0	0	0	0	0	0	0	0	0	0	0	0	0	0	0	0	0	0	0	0	0	0	0	0	0	0	0	0	0	0	0	0	0	0	0	0	0	0	0	0	0	0	0	0	0	0	0	0	0	0	0	0	0	0	0	0	0	0	0	0	0	0	0	0	0	0	0	0	0	0	0	0	0	0	0	0	0	0	0	0	0	0	0	0	0	0	0	0	0	0	0	0	0	0	0	0	0	0	0	0	0	0	0	0	0	0	0	0	0	0	0	0	0	0	0	0	242.227	0	0	0	0	0	0	0	0	0	0	0	0	0	0	0	0	0	0
Staphylococcus virus SEP9	1922247	1.35855	0	0	0	0	0	0	0	0	0	0	0	0	0	0	0	0	0	0	0	0	0	0	0	0	0	0	0	0	0	0	0	0	0	0	0	0	0	0	0	0	0	0	0	0	0	0	0	0	0	0	0	0	0	0	0	0	0	0	0	0	0	0	0	0	0	0	0	17.3811	145.499	31.1266	0	0	0	0	0	0	0	0	0	0	0	0	0	0	0	0	0	0	0	0	0	0	0	0	0	0	0	0	0	0	0	0	0	0	0	0	0	0	0	0	0	0	0	0	0	0	0	0	0	0	0	0	0	0	0	0	0	0	0	0	0	0	0	0	0	0	0	0	47.816	0	0	0	0	0	0	0	0	0	0	0	0	0	0	0	0	0	0	0	0	0	0	0	0	0	0	0	0	0	0	0	0	0	0	0	0	0	0	0
Lactobacillus vaginalis	1633	1.34075	0	0	0	0	0	0	0	0	0	0	0	0	0	0	0	0	0	0	0	0	0	0	0	0	0	0	0	0	0	0	0	0	0	0	0	0	0	0	0	0	0	0	0	0	0	0	0	0	0	0	0	0	0	0	20.2268	0	0	0	0	0	0	0	0	0	0	0	0	0	0	0	0	0	0	0	0	0	0	0	0.925786	0	0	0	0	0	0	0	0	0	0	0	0	0	0	0	0	0	0	48.9001	49.6202	64.7881	0	0	0	0	6.13908	0	0	0	0	0	0	0	0	0	0	6.44616	0	0	0	0	0	0	0	0	0	0	0	0	0	0	0	0	0	0	0	0	0	0	0	0	0	0	0	0	0	0	0	0	0	0	3.30761	0	0	0	38.3002	0	0	0	0	0	0	0	0	0	0	0	0	0	0	0	0	0	0	0	0	0	0	0
Ewingella americana	41202	1.33304	0	0	0	0	0	0	0	0	0	0	0	0	0	0	0	0	0	0	0	0	134.978	0	0	0	0	0	0	0	0	0	0	0	0	0	0	0	0	0	0	0	13.7502	0	0	0	0	0	0	0	0	0	0	0	0	0	0	0	0	0	6.35891	0	0	0	0	0	0	0	0	0	0	0	0	0	0	0	0	0	3.98601	18.1452	0	0	0	0	0	0	15.7678	9.7166	0	0	0	0	0	0	0	0	0	0	0	0	0	0	0	0	0	0	0	0	0	0	0	0	0	0	0	0	0	0	0	0	0	0	0	0	0	0	0	0	0	0	0	0	0	0	0	0	0	0	0	0	0	0	0	0	1.77765	1.28255	0	0	0.426284	8.45817	8.81918	5.20398	0	0	1.13758	0	0	0	0	0	1.5375	0	0	0	0	0	4.76129	0	0	1.1745	0	0	0	0	0	0	0	0	0	0
Rhizobium sp. Khangiran2	1435607	1.32842	0	0	0	0	0	0	0	0	0	0	0	0	0	0	0	3.25391	0	0	0	0	0	0	0	0	0	0	0	0	0	0	0	0	0	0	11.4689	0	0	0	0	0	0	0	0	0	0	0	0	0	0	0	20.6581	0	0	0	0	0	0	0	0	0	0	0	0	0	0	0	0	0	0	0	0	0	0	0	0	0	0	0	0	0	0	0	0	0	0	0	0	0	0	0	0	0	0	0	0	0	0	0	0	0	0	0	0	0	0	0	0	0	0	0	0	0	0	0	0	0	0	0	0	0	0	0	0	0	0	0	0	0	0	0	0	0	0	0	0	0	0	0	0	0	0	0	0	0	0	0	0	0	0	0	0	0	0	0	0	0	0	0	0	0	0	0	0	0	0	0	0	0	0	0	201.078	0	0	0	0	0	0	0
Aeromicrobium erythreum	2041	1.32092	0	0	0	0	0	0	0	0	0	0	0	0	0	0	0	0	0	0	0	0	0	0	0	0	0	0	0	0	0	0	0	0	0	0	0	0	0	0	0	0	0	0	0	0	0	0	0	0	0	0	0	0	0	0	0	0	27.2193	0	0	0	0	0	0	0	0	0	0	0	43.3606	0	0	0	0	0	0	0	0	0	0	0	0	0	0	0	0	0	0	0	0	0	0	0	0	0	0	0	0	0	0	0	0	0	0	0	0	0	0	0.201506	0	0	0	0	0	0	164.343	0	0	0	0	0	0	0	0	0	0	0	0	0	0	0	0	0	0	0	0	0	0	0	0	0	0	0	0	0	0	0	0	0	0	0	0	0	0	0	0	0	0	0	0	0	0	0	0	0	0	0	0	0	0	0	0	0	0	0	0	0	0	0
Starkeya novella	921	1.31134	0	0	0	0	0	83.0882	0	0	0	0	0	0	0	0	0	0	0	0	0	0	0	0	0	0	0	0	0	0	0	0	0	0	0	0	0	0	0	0	0	0	0	0	0	0	0	0	0	0	0	0	0	0	0	0	0	0	0	0	0	0	0	0	0	0	0	0	150.331	0	0	0	0	0	0	0	0	0	0	0	0	0	0	0	0	0	0	0	0	0	0	0	0	0	0	0	0	0	0	0	0	0	0	0	0	0	0	0	0	0	0	0	0	0	0	0	0	0	0	0	0	0	0	0	0	0	0	0	0	0	0	0	0	0	0	0	0	0	0	0	0	0	0	0	0	0	0	0	0	0	0	0	0	0	0	0	0	0	0	0	0	0	0	0	0	0	0	0	0	0	0	0	0	0	0	0	0	0	0	0
Capnocytophaga cynodegmi	28189	1.31105	0	0	0	0	0	0	0	0	0	0	0	0	0	0	0	0	0	0	0	0	0	0	0	0	0	0	0	0	0	0	0	0	0	0	0	0	0	0	0	0	0	0	0	0	0	0	44.7623	0	0	0	0	0	0	28.9005	0	0	0	0	42.3927	17.0136	0	0	0.173412	0	0	2.3191	58.7092	0	0	0	0	9.88018	0	0	0	0	0	0	0	0	0	0	0	0	0	0	0	0	0	0	0	0	0	0	0	0	0	0	0	0	0	0	0	0	0	0	0	0	0	0	0	0	0	0	0	0	0	0	0	0	0	0	0	0	0	0	0	0	0	10.6948	0	0	0	0	0	0	0	0	0	0	0	0	0	0	0	0	0	0	0	0	0	0	0	0	15.9584	0	0	0	2.5625	0	0	0	0	0	0	0	0	0	0	0	0	0	0	0	0	0	0	0
Pseudoxanthomonas suwonensis	314722	1.31008	0	0	0	0	0	0	159.484	0	0	0	0	0	0	0	0	0	0	0	0	0	0	0	0	0	0	0	0	0	0	0	0	0	0	0	0	0	0	0	0	0	0	0	0	0	0	0	0	0	0	0	0	0	0	0	0	0	0	0	0	0	0	0	0	0	0	0	0	0	0	0	0	0	0	0	8.0829	0	0	0	0	0	0	0	0	0	0	0	0	0	0	0	0	0	0	0	0	0	0	0	0	0	25.0908	0	0	0	0	0	0	0	4.87195	0	0	0	0	0	0	0	0	0	0	0	0	0	0	0	0	0	0	0	0	0	0	0	0	0	0	0	0	0	0	0	8.41118	0	0	0	27.2537	0	0	0	0	0	0	0	0	0	0	0	0	0	0	0	0	0	0	0	0	0	0	0	0	0	0	0	0	0	0	0	0	0
Brachybacterium saurashtrense	556288	1.30693	0	0	0	0	0	0	0	0	0	0	0	28.4939	0	0	0	0	0	0	0	0	0	0	0	0	0	0	0	0	0	0	0	0	0	0	0	0	0	0	0	0	0	0	0	0	0	0	0	0	0	0	0	0	0	50.5758	123.889	0	0	0	0	0	0	0	0	0	0	0	0	0	0	0	0	0	0	0	0	0	0	0	0	0	0	0	0	0	0	0	0	0	0	0	0	0	0	0	0	0	0	0	0	0	0	0	0	0	0	0	0	2.1494	0	7.22773	0	0	0	0	0	17.727	0	0	0	0	0	0	0	0	0	0	0	0	0	0	0	0	0	0	0	0	0	0	0	0	0	0	0	0	0	0	0	0	0	0	0	0	0	0	0	0	0	0	0	0	0	0	0	0	0	0	0	0	0	0	0	0	0	0	2.57095	0	0	0
Carnobacterium inhibens	147709	1.30485	0	0	0	0	0	23.9407	0	0	0	0	0	0	0	0	0	0	0	0	0	0	0	0	0	0	0	0	0	0	0	0	0	0	0	0	0	0	0	0	0	0	0	0	0	0	0	0	0	1.34928	0	0	0	0	19.4729	0	15.1701	0	0	3.02137	0	0	0	0	0	0	0	0	0.889533	0	0	0	0	0	0	0	0	0	0	0	0	0	0	0	0	0	0	0	0	0	0	0	0	11.7118	0	0	0	0	0	0	0	0	0	0	0	0	30.3544	0	0	0	0	0	0	0	0	0	0	0	25.7489	0	0	0	0	0	0	0	0	0	0	0	0	0	0	0	0	0	0	0	0	0	0	0	0	0	0	9.4054	1.81691	0	14.0674	0	13.2288	0.743426	0	0	0	0	0	0	0	0	0	0	8.68811	0	0	0	0	0	0	0	0	0	0	0	0	10.3699	0	0	0	42.2846
Microvirga ossetica	1882682	1.29805	0	0	0	0	0	0	0	0	0	0	0	0	0	0	0	0	0	0	0	0	0	0	6.39977	0	0	0	0	0	0	0	0	0	0	0	0	0	0	0	0	0	0	0	6.9048	0	0	0	9.6324	2.39873	2.07846	0	4.59068	0	0	21.6754	0	0	0	0	0	0	0	0	0	0	11.7082	56.818	27.5755	0	0	0	0	12.028	0	0	0	0	7.97202	0	28.2365	0	0	0	0	0	0	0	0	0	0	0	0	0	0	0	0	0	0	0	0	0	0	0	0	0	0	0	0	0	0	0	0	0	0	0	0	0	0	0	0	0	0	0	0	0	0	0	0	0	0	0	0	0	0	0	0	0	4.90004	0	0	0	0	0	0	0	0	0	0	0	19.8432	0	0	0	0	0	0	0	0	4.36309	0	0	0	0	0	0	0	3.92797	0	0	0	0	0	0	0	0	0	0	0	0
Glaesserella parasuis	738	1.2879	0	0	0	0	0	0	0	0	0	0	0	0	0	0	0	0	0	0	0	0	0	0	0	0	0	0	0	0	0	0	0	0	0	0	0	205.197	0	0	0	0	0	0	0	0	0	0	0	0	0	0	0	0	0	0	0	0	0	0	0	0	0	0	0	0	0	0	0	0	0	0	0	0	0	0	0	0	0	0	0	0	0	0	0	0	0	0	0	0	0	0	0	0	0	0	0	0	0	0	0	0	0	0	0	0	0	0	0	0	0	0	0	0	0	0	0	0	0	0	0	0	0	0	0	0	0	0	0	0	0	0	0	0	0	0	0	0	0	0	0	0	0	0	0	0	0	0	0	0	0	0	0	0	0	0	0	0	0	0	0	0	0	0	0	0	0	0	8.81629	0	15.2334	0	0	0	0	0	0	0	0	0
Alteromonas macleodii	28108	1.28771	0	0	0	0	0	0	0	0	0	0	0	0	0	0	0	0	0	0	0	0	0	0	0	0	0	0	0	0	0	0	0	0	0	0	0	173.882	0	0	0	36.9963	0	0	0	0	0	0	0	0	0	0	0	0	0	0	0	0	0	0	0	0	0	0	0.953765	0	0	0	0	17.3811	0	0	0	0	0	0	0	0	0	0	0	0	0	0	0	0	0	0	0	0	0	0	0	0	0	0	0	0	0	0	0	0	0	0	0	0	0	0	0	0	0	0	0	0	0	0	0	0	0	0	0	0	0	0	0	0	0	0	0	0	0	0	0	0	0	0	0	0	0	0	0	0	0	0	0	0	0	0	0	0	0	0	0	0	0	0	0	0	0	0	0	0	0	0	0	0	0	0	0	0	0	0	0	0	0	0	0	0	0	0
Mycolicibacterium celeriflavum	1249101	1.28617	0	0	0	0	0	0	0	0	0	0	0	0	0	0	0	0	0	0	0	0	0	0	0	0	0	0	0	0	0	0	0	0	0	0	0	0	0	0	0	0	0	0	0	0	0	0	0	0	0	0	0	0	0	0	0	0	0	0	0	0	0	0	0	0	0	0	0	0	32.7613	0	0	0	0	0	0	0	0	0	0	0	0	0	0	0	0	0	0	0	0	0	0	0	0	0	0	0	0	0	0	0	50.1817	0	0	0	0	0	0	0	0	0	0	0	0	0	0	0	0	0	0	0	0	0	0	0	32.2568	0	103.266	0	0	0	0	0	0	0	0	0	0	0	0	0	0	0	0	0	0	0	0	0	0	0	0	0	0	0	0	0	0	10.4714	0	0	0	0	0	0	0	0	0	0	0	0	0	0	0	0	0	0	0	0
Capnocytophaga sp. oral taxon 864	1316593	1.28512	0	0	0	0	228.751	0	0	0	0	0	0	0	0	0	0	0	0	0	0	0	0	0	0	0	0	0	0	0	0	0	0	0	0	0	0	0	0	0	0	0	0	0	0	0	0	0	0	0	0	0	0	0	0	0	0	0	0	0	0	0	0	0	0	0	0	0	0	0	0	0	0	0	0	0	0	0	0	0	0	0	0	0	0	0	0	0	0	0	0	0	0	0	0	0	0	0	0	0	0	0	0	0	0	0	0	0	0	0	0	0	0	0	0	0	0	0	0	0	0	0	0	0	0	0	0	0	0	0	0	0	0	0	0	0	0	0	0	0	0	0	0	0	0	0	0	0	0	0	0	0	0	0	0	0	0	0	0	0	0	0	0	0	0	0	0	0	0	0	0	0	0	0	0	0	0	0	0	0
Paracoccus sp. BM15	1529068	1.28109	0	0	0	0	0	0	0	0	0	0	0	0	0	0	0	0	0	0	0	0	0	0	0	0	0	0	0	0	0	0	0	0	0	0	0	0	0	0	0	0	0	0	0	0	0	0	0	0	0	0	0	0	0	0	0	0	0	0	0	0	0	0	0	0	0	0	0	0	0	0	0	0	0	0	0	0	0	0	0	0	0	0	0	0	0	0	0	0	0	0	0	0	0	0	0	0	0	0	0	0	0	0	0	0	0	0	0	0	0	0	0	0	0	2.96763	0	0	25.7489	0	0	0	0	0	0	0	0	87.5683	0	0	0	0	0	0	0	0	0	0	0	0	0	0	111.748	0	0	0	0	0	0	0	0	0	0	0	0	0	0	0	0	0	0	0	0	0	0	0	0	0	0	0	0	0	0	0	0	0	0	0	0	0
Pseudomonas syringae group genomosp. 3	251701	1.2797	0	0	0	0	0	0	0	0	0	0	0	0	0	0	0	0	0	0	0	0	0	0	0	0	0	0	0	0	0	0	0	0	0	0	0	0	0	0	0	0	20.1669	0	0	0	0	0	0	0	0	0	0	0	0	0	0	0	0	0	0	0	0	0	0	0	0	0	0	0	0	0	0	0	0	0	0	0	0	0	0	0	0	0	0	0	0	0	0	0	0	0	0	0	0	0	0	0	0	0	0	0	0	0	0	0	0	0	0	10.9485	0	0	0	0	0	0	0	0	0	0	0	0	0	0	0	0	0	0	0	0	0	0	0	0	0	0	0	0	0	0	0	0	0	0	0	0	0	36.8415	0	0	0	83.2637	0	0	0	0	0	0	0	0	0	0	0	0	0	23.2573	0	53.3081	0	0	0	0	0	0	0	0	0	0	0	0
Bacteroides zoogleoformans	28119	1.27092	0	0	0	0	0	0	0	0	0	0	0	0	0	0	0	0	0	0	0	0	0	0	0	0	0	0	0	0	0	0	0	0	0	0	0	0	0	0	0	0	0	0	0	0	0	0	0	0	0	0	0	0	0	0	0	0	0	0	0	17.0136	10.3046	0	0	0	0	0	0	0	0	0	0	0	0	0	0	0	0	0	0	0	0	0	0	0	0	0	0	0	0	0	0	0	0	0	0	0	0	0	0	0	0	0	0	0	0	0	0	0	0	0	0	0	0	0	0	0	0	198.906	0	0	0	0	0	0	0	0	0	0	0	0	0	0	0	0	0	0	0	0	0	0	0	0	0	0	0	0	0	0	0	0	0	0	0	0	0	0	0	0	0	0	0	0	0	0	0	0	0	0	0	0	0	0	0	0	0	0	0	0
Novosphingobium sp. P6W	1609758	1.2619	0	0	0	0	0	0	0	0	0	0	0	0	0	0	0	0	0	0	0	0	0	0	0	0	0	0	0	0	0	0	0	0	0	0	0	0	0	0	0	0	0	0	0	0	0	0	0	0	0	0	0	0	0	0	0	0	0	0	0	0	0	0	0	0	0	0	0	0	0	0	0	0	15.7241	0	0	0	0	0	1.85157	0	0	0	0	0	0	0	0	0	0	0	0	0	0	0	0	0	0	0	0	0	0	0	0	0	0	0	0	0	0	0	0	0	0	0	0	0	0	0	0	0	0	0	172.741	0	0	0	0	0	0	0	0	0	0	0	0	0	34.3003	0	0	0	0	0	0	0	0	0	0	0	0	0	0	0	0	0	0	0	0	0	0	0	0	0	0	0	0	0	0	0	0	0	0	0	0	0	0	0	0	0
Microbacterium sp. Se63.02b	2709304	1.25908	0	0	0	0	0	0	0	9.83447	0	0	0	0	0	0	0	0	0	0	0	0	0	0	0	0	0	0	0	0	0	0	0	0	0	0	0	0	0	0	0	0	0	0	0	0	0	0	0	0	0	0	0	0	0	0	0	0	0	0	0	0	0	0	3.98847	0	0	0	0	0	0	0	0	0	0	0	0	0	0	0	0	0	0	0	0	0	0	0	0	0	0	0	0	0	0	0	0	0	2.07499	0	0	0	0	0	100.633	0	0	0	0	0	0	0	0	0	0	0	0	0	0	0	0	0	0	0	0	0	0	0	0	0	0	0	0	0	0	0	0	0	0	0	107.586	0	0	0	0	0	0	0	0	0	0	0	0	0	0	0	0	0	0	0	0	0	0	0	0	0	0	0	0	0	0	0	0	0	0	0	0	0	0	0
Nocardioides euryhalodurans	2518370	1.258	0	0	0	0	0	0	0	0	0	0	0	0	0	0	0	0	0	0	0	0	0	0	0	0	0	0	0	0	0	0	0	0	0	6.94601	0	0	0	0	0	0	0	0	0	0	0	0	18.1316	3.44817	0	6.90229	0	0	15.5784	0	0	0	0	0	0	0	0	0	5.72259	0	0	0	0	0	0	0	0	10.3098	0	0	0	0	0	0	0	0	0	0	0	0	0	0	0	0	0	0	0	0	0	0	0	0	0	0	0	0	66.9089	0	0	0	0	0	0	0	0	0	0	0	0	0	0	0	0	0	0	0	0	0	0	0	0	0	0	0	0	0	0	0	0	0	0	0	0	0	0	0	0	0	0	0	0	0	0	0	2.20479	0	0	0	0	0	87.7714	0	0	0	0	0	0	0	0	0	0	0	0	0	0	0	0	0	0	0	0	0	0	0
Candidatus Babela massiliensis	673862	1.25696	0	0	0	0	0	0	0	0	0	0	0	0	0	0	0	0	0	0	0	0	0	0	0	0	0	0	0	0	0	0	0	0	0	0	1.63841	0	0	0	0	0	0	0	0	0	0	0	0	0	0	0	0	0	0	0	0	0	0	0	0	0	0	0	0	0	0	0	0	0	0	0	0	0	0	0	0	0	0	0	0	0	0	0	0	0	0	0	0	0	0	0	0	0	0	0	0	0	0	0	0	0	0	0	0	0	0	0	0	0	0	0	0	0	0	0	0	0	0	0	0	0	0	0	0	0	0	0	0	189.57	0	28.5196	0	0	0	0	0	0	0	0	0	0	0	0	0	0	0	0	0	0	0	0	0	0	0	0	0	0	0	0	0	0	4.0099	0	0	0	0	0	0	0	0	0	0	0	0	0	0	0	0	0
Agrobacterium vitis	373	1.25591	0	0	0	0	0	0	0	0	0	0	0	0	0	0	0	0	0	0	0	0	0	0	0	0	0	0	0	0	0	0	0	0	0	0	0	0	0	0	0	0	0	0	0	0	0	0	0	0	0	0	0	0	0	0	0	0	0	0	0	0	12.8808	1.91565	0	0.506082	0	0	0	0	0	0	0	0	0	0	0	0	0	0	0	0	0	0	0	0	0	0	0	0	0	0	0	0	0	0	0	0	0	0	0	0	0	0	0	0	0	0	0	0	0	0	0	0	0	10.3867	0	0	0	0	0	0	0	0	0	0	0	0	0	0	0	0	0	0	0	0	0	0	0	0	0	0	0	0	29.3312	9.83292	46.8764	12.2805	0.852569	5.16888	0	28.9936	39.6913	14.8276	0	0	0	0	0	0	0	0	0	0	0	0	1.78548	0	0	8.22151	0	0	0	0	0	0	0	0	0	0
Agrobacterium fabrum	1176649	1.25256	0	0	0	0	0	0	0	0	0	0	0	0	0	0	0	0	0	0	0	0	0	0	0	0	0	0	0	0	0	0	0	0	0	0	0	0	0	0	0	0	0	0	0	0	0	0	0	0	0	0	0	0	0	0	0	0	0	0	0	0	98.7528	0	0	0	0	0	0	0	0	0	0	0	0	0	0	0	0	0	0	0	0	0	0	0	0	0	0	0	0	0	0	0	0	0	0	0	0	0	0	0	0	0	0	0	0	0	0	0	0	0	0	0	0	0	0	0	0	0	0	0	0	0	0	0	0	0	0	0	0	0	0	0	0	0	0	0	0	0	0	0	0	0	0	0	0	0	0	0	0	0	0	0	0	0	0	0	0	0	0	0	0	94.8144	0	0	0	0	29.3876	0	0	0	0	0	0	0	0	0	0	0
Ensifer adhaerens	106592	1.23936	0	0	0	0	0	0	0	0	0	0	0	0	0	0	0	0	0	0	0	0	105.547	0	0	0	0	28.0738	0	11.2055	0	0	0	0	0	1.3892	0	0	0	0	0	0	0	0	0	0	0	0	0	0	1.38564	0	2.29534	0	0	0	0	0	0	0	0	0	0	0	0	0	0	0	0	0	0	0	0	24.0561	0	0	0	0	0	0	17.5899	0	0	0	0	0	0	0	0	0	0	0	0	0	0	0	0	0	0	0	0	0	0	0	0	0	0	0	0	0	0	0	0	0	0	17.8058	0	0	0	0	0	0	0	0	0	0	0	0	0	0	0	0	0	0	0	0	0	0	0	0	0	0	0	0	0	0	0	0	0	0	8.81918	0	0	0	0	0	0	0	0	0	0	0	0	0	0	0.969054	0	0	1.46938	0	0	0	0	0	0	0	0	0	0	0
Acinetobacter sp. WCHAc010034	1879049	1.23757	0	0	0	0	0	0	0	0	0	0	18.8788	0	0	0	0	0	0	0	0	0	0	0	0	0	0	0	0	0	0	0	0	0	0	0	0	0	0	0	0	0	0	0	0	0	0	0	0	0	0	0	0	0	0	0	0	0	0	0	0	0	0	0	0	0	0	0	0	0	0	0	0	0	0	0	0	0	0	0	0	0	0	0	0	0	0	0	0	0	0	0	0	0	0	0	0	0	0	0	0	0	0	0	0	0	0	0	0	0	0	0	0	0	0	0	0	0	0	0	0	0	0	0	0	0	0	0	0	0	0	0	0	0	0	0	0	0	0	0	0	0	0	0	39.1083	9.4054	0	5.458	6.39427	0	6.61438	16.3554	0	0	0	0	0	0	0	0	0	0	0	0	0	0	8.33225	6.17252	0	0	66.4732	0	0	0	0	0	0	0	37.0942	0
Leucobacter triazinivorans	1784719	1.23042	0	0	0	0	0	0	0	0	0	0	0	0	0	0	0	0	0	0	0	0	0	0	0	0	0	0	0	0	0	0	0	0	0	0	0	0	0	0	0	0	0	0	0	0	0	0	0	0	0	0	0	0	0	0	0	49.54	0	0	0	0	10.3046	0	2.51447	0	0	0	0	0	0	0	0	0	0	0	0	0	0	0	0	0	0	0	0	0	0	0	0	0	0	0	0	0	0	0	0	0	0	0	0	0	0	0	0	0	0	0	0	0	0	0	0	0	0	0	0	0	0	0	0	0	0	0	0	0	0	0	0	0	0	0	0	0	0	0	0	0	0	0	0	0	0	0	0	37.1941	35.6115	35.477	0	0	0	46.8358	0	0	0	0	0	0	0	0	1.5375	0	0	0	0	0	0	0	0	0	0	0	0	0	0	0	0	0	0	0
[Mycobacterium] stephanolepidis	1520670	1.22463	0	0	0	0	0	0	0	0	0	0	0	0	0	0	0	0	0	0	0	0	0	0	0	0	0	0	0	0	0	0	0	0	0	12.5028	0	0	0	0	0	0	0	0	0	0	0	0	0	0	0	0	0	0	0	0	0	0	0	0	0	0	0	0	0	0	0	0	0	0	0	0	0	0	0	0	0	0	0	0	0	0	0	0	0	0	0	0	0	0	0	0	0	0	0	0	0	157.06	0	0	0	0	0	0	0	0	0	0	0	0	0	0	0	0	0	0	0	0	0	0	0	0	0	0	0	0	0	0	0	0	0	0	0	0	0	0	0	0	0	0	0	0	0	0	0	0	0	0	0	0	0	0	0	0	0	0	0	48.4215	0	0	0	0	0	0	0	0	0	0	0	0	0	0	0	0	0	0	0	0	0	0
Ligilactobacillus agilis	1601	1.20555	14.7959	0	0	0	0	0	0	0	0	0	0	0	0	0	0	0	0	0	0	0	0	0	0	0	0	0	0	0	0	0	0	0	0	0	0	0	0	0	0	0	0	0	0	0	0	0	0	0	0	0	0	0	0	0	0	169.851	0	0	0	0	0	0	0	0	0	0	0	0	0	0	0	0	0	0	0	0	0	0	0	0	0	0	0	0	0	0	0	0	0	0	0	0	0	0	0	23.9005	0	0	0	0	0	0	0	0	0	0	0	0	0	0	0	0	0	0	0	0	0	0	0	0	0	0	0	0	0	0	0	0	0	0	0	0	0	0	0	0	0	0	0	0	0	0	0	0	0	0	0	0	0	0	0	0	0	0	0	0	0	0	0	0	0	0	0	0	0	0	0	0	0	0	0	0	0	0	0	0	0	6.04065
Human gammaherpesvirus 4	10376	1.20522	0	0	0	0	0	0	0	0	0	0	0	0	0	0	0	0	0	0	0	0	0	0	0	0	0	39.7712	0	0	0	0	0	0	0	0	0	0	0	0	0	0	0	0	0	0	0	0	0	0	0	0	0	0	0	0	0	0	0	0	0	0	0	0	0	0	0	0	0	0	0	0	0	0	0	0	0	0	0	0	0	0	0	0	36.0835	0	0	0	0	0	0	0	0	0	0	0	0	0	0	0	0	0	0	0	0	0	0	0	0	0	0	0	0	0	0	0	0	0	0	0	0	0	0	0	0	0	0	0	0	0	0	0	0	0	0	0	0	0	0	0	0	0	0	0	14.2212	0	0	0	0	0	0	0	0	0	0	0	36.7044	0	0	5.23571	82.5126	0	0	0	0	0	0	0	0	0	0	0	0	0	0	0	0	0	0	0
Nocardioides humi	449461	1.20221	23.6735	0	0	0	0	0	0	0	0	0	0	0	0	0	0	0	0	0	0	0	0	0	0	0	0	25.7343	0	0	0	0	0	0	0	0	0	0	0	0	0	0	0	0	0	0	0	0	0	3.74801	0	0	0	0	0	0	53.0955	0	0	0	0	0	0	0	0	0	0	0	0	0	0	1.68252	0	0	0	0	46.4767	0	0	0	0	5.32955	0	0	0	0	0	0	0	0	0	0	0	0	0	0	0	0	0	0	0	0	0	0	0	0	0	0	0	2.55241	0	0	0	0	0	0	0	0	0	0	0	0	0	0	0	0	0	0	0	51.701	0	0	0	0	0	0	0	0	0	0	0	0	0	0	0	0	0	0	0	0	0	0	0	0	0	0	0	0	0	0	0	0	0	0	0	0	0	0	0	0	0	0	0	0	0	0	0	0	0	0
Pseudarthrobacter sp. BIM B-2242	2772401	1.20037	0	0	0	0	0	0	0	0	0	0	0	0	0	0	0	0	0	0	0	0	0	0	0	0	0	0	0	0	0	0	0	0	0	0	0	0	0	0	0	0	0	0	0	0	0	0	0	0	0	0	0	0	0	0	0	0	0	0	0	0	0	0	0	0	0	0	0	0	0	0	0	0	0	0	0	0	0	0	0	0	0	0	0	0	0	0	0	0	0	0	0	0	0	0	0	0	0	0	3.81694	0	0	0	75.4744	0	0	0	0	0	0	0	0	0	0	0	0	32.2308	94.4125	0	0	0	0	0	0	0	0	0	0	0	0	0	0	0	0	0	0	0	0	0	0	0	0	0	0	0	0	0	0	0	0	2.23028	0	0	0	0	0	0	0	0	0	0	0	0	0	0	0	0	0	0	0	0	0	0	5.50035	0	0	0	0	0
Halomonas sp. KO116	1504981	1.18437	56.2245	0	0	0	0	0	0	3.27816	0	4.95765	34.325	0	0	0	0	0	0	0	0	0	0	0	0	0	0	0	0	0	0	0	0	0	0	0	0	0	0	0	0	0	0	0	0	0	0	0	7.93256	0	0	48.8912	0	0	0	0	0	0	0	0	0	0	0	0	0	0	0	0	12.4535	0	0	0	0	0	0	0	0	0	0	0	0	0	0	0	0	0	21.0238	0	0	0	0	0	0	0	0	0	0	0	0	0	0	0	0	0	0	0	0	0	0	0	0	13.0099	0	0	0	0	0	0	0	0	0	0	0	0	0	0	0	0	0	0	0	0	0	0	0	0	0	0	0	0	0	0	0	0	0	0	0	0	0	0	0	0	0	0	0	0	0	0	0	0	0	0	0	0	0	8.72149	0	0	0	0	0	0	0	0	0	0	0	0	0	0
Staphylococcus carnosus	1281	1.18018	0	0	0	0	0	0	0	0	0	1.23941	0	0	0	0	0	0	0	0	0	0	0	0	0	0	0	0	0	0	0	0	0	0	0	0	0	0	0	0	0	0	0	0	0	0	0	0	0	0	0	0	0	0	0	0	0	0	0	0	0	0	0	0	0	0	0	0	0	0	0	0	0	0	0	0	0	0	0	0	0	0	0	0	0	0	0	0	0	0	0	0	0	0	0	0	0	0	0	0	0	0	0	0	0	0	0	0	0	0	0	0	0	0	0	0	0	0	0	0	0	0	0	0	0	0	0	0	0	0	0	0	0	0	0	0	0	0	0	0	0	0	0	0	10.6659	18.3833	31.6143	12.2805	10.6571	38.5317	24.2527	62.4478	0	0	0	0	0	0	0	0	0	0	0	0	0	0	0	0	0	0	0	0	0	0	0	0	0	0	0	0
Mycolicibacterium psychrotolerans	216929	1.17791	0	0	0	0	0	0	0	0	0	0	0	0	98.7079	0	0	0	0	0	0	0	0	0	0	0	0	0	0	0	0	0	0	0	0	0	0	0	0	0	0	0	0	0	0	0	0	0	0	0	0	0	0	0	0	0	0	0	0	0	0	0	0	0	0	0	0	0	0	0	0	0	0	0	0	0	0	0	0	0	0	0	0	0	0	0	0	0	0	0	0	0	0	0	0	0	0	0	0	0	0	0	0	0	0	0	0	0	0	0	0	0	0	54.5086	0	0	0	0	0	54.2471	0	0	0	0	0	0	0	0	0	0	0	0	0	0	0	0	0	0	0	0	0	0	0	0	0	0	0	0	0	0	2.20479	0	0	0	0	0	0	0	0	0	0	0	0	0	0	0	0	0	0	0	0	0	0	0	0	0	0	0	0	0
Corynebacterium deserti	1408191	1.17606	0	39.5958	0	0	0	0	0	0	0	0	0	0	0	0	0	0	169.743	0	0	0	0	0	0	0	0	0	0	0	0	0	0	0	0	0	0	0	0	0	0	0	0	0	0	0	0	0	0	0	0	0	0	0	0	0	0	0	0	0	0	0	0	0	0	0	0	0	0	0	0	0	0	0	0	0	0	0	0	0	0	0	0	0	0	0	0	0	0	0	0	0	0	0	0	0	0	0	0	0	0	0	0	0	0	0	0	0	0	0	0	0	0	0	0	0	0	0	0	0	0	0	0	0	0	0	0	0	0	0	0	0	0	0	0	0	0	0	0	0	0	0	0	0	0	0	0	0	0	0	0	0	0	0	0	0	0	0	0	0	0	0	0	0	0	0	0	0	0	0	0	0	0	0	0	0	0	0	0	0
Staphylococcus virus St134	2732592	1.16213	0	0	0	0	0	0	0	0	0	0	0	0	0	0	0	63.9935	111.394	0	0	0	0	0	0	0	0	0	0	0	0	0	0	0	0	0	0	0	0	0	0	0	0	0	0	0	0	0	0	0	6.46631	0	0	0	0	0	0	0	0	0	0	0	0	0	0	0	0	0	0	0	0	0	0	0	0	0	0	0	0	0	0	0	0	0	0	0	0	0	0.798457	0	0	0	0	0	0	0	0	0	0	0	0	0	0	0	0	0	0	0	0	0	0	0	0	0	0	0	0	0	0	0	0	0	0	24.2066	0	0	0	0	0	0	0	0	0	0	0	0	0	0	0	0	0	0	0	0	0	0	0	0	0	0	0	0	0	0	0	0	0	0	0	0	0	0	0	0	0	0	0	0	0	0	0	0	0	0	0	0	0	0	0	0
Amycolatopsis methanolica	1814	1.16127	0	0	0	0	0	0	0	0	0	0	0	0	0	0	29.8277	30.3698	1.32612	0	0	0	0	0	0	0	0	0	0	0	0	0	0	0	0	0	0	0	0	0	0	0	0	0	0	0	0	0	0	0	0	0	0	0	0	0	0	0	0	0	0	0	0	0	0	0	0	0	0.889533	0	0	0	0	0	0	0	0	0	0	0	0	0	0	0	0	0	0	0	0	0	0	0	0	0	0	0	0	0	0	0	0	0	87.818	0	0	0	0	0	0	0	0	0	0	0	0	0	0	0	0	0	0	0	0	0	0	0	0	0	0	0	0	0	0	0	0	0	0	0	0	0	0	0	56.475	0	0	0	0	0	0	0	0	0	0	0	0	0	0	0	0	0	0	0	0	0	0	0	0	0	0	0	0	0	0	0	0	0	0	0	0	0
Pimelobacter simplex	2045	1.1608	0	0	0	0	0	0	0	0	0	0	0	0	0	0	0	22.7773	0	0	0	0	0	0	0	0	0	30.4133	0	0	0	0	0	0	0	0	0	0	0	0	0	0	0	0	0	0	0	0	0	0	0	0	0	0	0	0	0	0	0	0	0	0	0	0	0	0	0	0	0	0	0	0	0	0	0	0	0	0	0	0	0	0	0	0	0	0	0	0	0	0	0	0	0	0	0	0	0	0	0	0	0	0	0	0	0	71.3812	0	0	0	0	0	0	0	0	0	5.93526	0	0	0	0	0	0	0	0	0	0	0	0	0	0	0	0	0	0	0	0	0	0	0	0	0	0	0	0	0	0	0	6.8225	0	0	0	0	0	0	0	27.8007	41.4919	0	0	0	0	0	0	0	0	0	0	0	0	0	0	0	0	0	0	0	0	0	0	0
Shewanella sp. Pdp11	2059264	1.15434	0	0	0	0	0	0	0	0	0	0	0	0	0	0	0	0	0	0	0	0	0	0	0	0	0	0	0	0	0	0	0	0	0	0	0	0	0	0	0	0	0	0	0	0	0	0	0	0	0	0	0	0	0	0	0	0	0	0	0	0	0	0	0	0	0	0	0	0	0	0	0	0	0	0	0	0	0	0	0	0	0	0	0	0	0	0	0	0	0	0	0	0	0	0	0	0	0	0	0	0	0	0	0	0	0	0	0	0	0	0	0	0	0	0	0	0	0	0	0	0	0	0	0	0	0	0	0	0	0	0	0	0	0	0	0	0	0	0	0	0	205.473	0	0	0	0	0	0	0	0	0	0	0	0	0	0	0	0	0	0	0	0	0	0	0	0	0	0	0	0	0	0	0	0	0	0	0	0	0
Oligotropha carboxidovorans	40137	1.15059	0	0	0	0	0	0	0	0	0	0	0	24.4233	0	0	0	10.8464	0	0	0	3.52058	0	0	3.19989	0	15.098	0	0	0	0	0	0	0	0	0	0	0	0	0	0	0	0	0	0	0	0	0	0	0	0	0	0	0	0	0	0	0	0	0	0	0	0	0	0	0	0	0	0	0	0	0	0	0	0	0	0	20.7551	0	14.1129	36.5685	0.761365	0	0.812818	0	0	0	0	0	0	0	0	0	0	0	0	0	0	0	0	0	0	0	0	0	0	0	0	0	0	0	0	0	0	0	0	0	0	0	0	0	0	0	0	0	0	0	41.9786	0	0	0	0	0	0	0	0	0	0	0	0	0	0	0	0	0	3.42015	0	0	0	0	0	0	0	0	2.98614	0	0	0	0	0	14.8625	8.93828	0.668317	0.278048	0.605874	0.969054	0	0	0	0	0	0	0	0	0	0	0	0	0	0
Paracoccus contaminans	1945662	1.14722	0	0	25.5542	0	0	0	0	1.63908	0	0	0	0	0	0	1.86423	0	0	0	0	0	0	0	0	0	0	7.01845	0	0	0	0	0	0	12.4133	0	0	0	0	0	0	0	0	0	0	0	0	0	0	0	0	0	2.29534	0	0	0	0	0	0	15.1068	0	0	0	0	0	0	0	0	0	0	0	0	0	0	0	0	0	0	0	43.3468	46.2893	0	0	0	0	0	0	0	0	0	0	0	0	0	0	0	0	0	0	0	0	0	0	0	0	0	0	0	1.24979	0	6.22111	0	0	0	0	0	0	0	0	0	0	0	0	0	0	0	0	0	0	25.8505	0	0	0	0	0	0	0	0	9.80008	0	0	0	0	0	0	0	0	0	0	0	0	0	0	0	0	0	0	0	0	2.61785	0	0	0	0	0	0	0	0	2.93876	0	0	0	0	0	0	0	0	0	0	0
Kosakonia cowanii	208223	1.14719	0	0	0	0	0	0	0	0	0	0	0	0	0	0	0	0	0	0	0	0	0	0	0	0	0	0	0	0	0	0	0	0	0	0	0	0	0	0	0	0	0	0	0	0	0	0	0	0	0	0	0	0	0	0	0	0	0	0	0	0	0	0	0	0	0	0	0	0	0	0	0	0	0	0	0	0	0	0	0	0	0	0	0	0	0	0	0	0	0	0	0	0	0	0	0	0	0	0	0	0	0	0	0	0	0	0	0	0	0	0	0	0	0	0	0	0	0	0	0	0	0	0	0	0	0	0	0	0	0	0	0	0	0	0	0	0	0	0	0	0	0	0	0	44.0344	0	35.477	0	0	0	89.2111	0	0	0	0	0	0	0	0	14.35	0	0	0	0	0	0	12.9062	0	8.22151	0	0	0	0	0	0	0	0	0	0
Streptomyces galilaeus	33899	1.14572	0	0	0	0	0	0	0	0	0	0	0	0	0	0	0	0	0	0	0	0	0	0	0	0	0	0	0	0	0	0	0	0	0	177.818	0	0	0	0	0	0	0	0	0	0	0	0	0	0	0	0	0	0	0	0	0	0	0	0	0	0	0	0	0	0	0	0	0	0	0	0	0	0	0	0	0	0	23.9161	0	0	0	0	0	0	0	0	0	0	0	0	0	0	0	0	0	0	0	0	0	0	0	0	0	0	0	0	0	0	0	0	0	0	0	0	0	0	0	0	0	0	0	0	0	0	0	0	0	0	0	0	0	0	0	0	0	0	0	0	0	0	0	0	0	0	0	0	0	0	0	2.20479	0	0	0	0	0	0	0	0	0	0	0	0	0	0	0	0	0	0	0	0	0	0	0	0	0	0	0	0	0
Bordetella petrii	94624	1.13766	0	0	0	0	0	30.982	0	0	0	0	0	0	0	0	0	0	0	0	0	0	0	0	0	0	0	0	0	0	0	0	0	0	0	0	0	0	5.91802	0	0	0	0	0	0	0	0	0	0	0	0	0	0	0	0	0	0	0	0	13.5962	110.221	0	0	0	0	0	0	0	1.77907	0	0	0	0	0	0	0	0	0	0	0	0	0	0	0	0	0	0	0	0	0	0	0	0	0	0	0	0	0	0	0	0	0	0	0	0	0	0	0	0	0	12.2174	0	0	0	0	0	0	0	0	0	0	0	0	0	0	0	0	0	0	0	0	0	0	0	0	0	0	0	0	0	0	0	0	0	0	0	0	0	0	0	0	0	0	0	1.27978	0	0	0	0	0	0	0	0	0	0	0	2.38064	24.1289	0	0	0	0	0	0	0	0	0	0	0	0
Halomonas sp. GFAJ-1	1118153	1.13415	0	0	0	0	0	8.44965	0	0	0	0	0	0	0	0	0	0	0	0	0	0	0	0	0	0	0	0	0	0	0	0	0	0	0	0	0	0	0	0	0	0	0	0	0	0.309263	0.0619197	0	2.83306	0	0	0	0	0	0	0	0	0	0	0	0	14.0802	0	1.91565	0	0	0	5.79775	0	4.96603	21.1985	0	0	0	0	6.23383	0	0	0	0	0	0	0	0	0	0	0	0	1.59691	0	0	0	0	0	0	17.3119	0	0	0	0	0	0	0	0	0	0	0	0	0	0	0	0	0	0	0	0	20.5428	0	0	0	0	0	0	0	0	0	0	0	0	0	0	0	0	0	0	0	0	0	0	0	0	0	0	0	0	16.2457	0	8.187	0	4.69898	2.20479	14.1251	0	0	0	0	0	0	0	0	0	0	0	31.9755	0	3.87622	0	0	0	15.2685	0	0	0	0	0	0	0	0	0	0
Deinococcus actinosclerus	1768108	1.13377	0	0	0	0	0	0	0	0	0	0	0	20.3528	0	0	0	0	0	0	0	0	0	0	31.9989	0	0	0	0	14.6295	0	0	0	0	0	0	0	0	0	0	0	0	0	0	0	0	0	0	5.09951	0	0	0	0	0	0	0	0	0	0	0	0	0	0	0	0	0	0	0	0	0	0	0	0	0	0	0	0	0	0	0	0	0	0	0	0	0	0	0	0	0	0	0	0	0	0	0	0	0	0	0	0	0	0	0	0	0	0	0	0	0	0	0	0	0	0	0	8.21713	0	0	0	0	0	0	0	0	0	0	13.0901	0	0	94.0765	0	0	0	0	0	0	0	0	0	11.954	0	0	0	0	0	0	0	0	0	0	0	0	0	0	0	0	0	1.52052	0.872618	0	0	0	0	0	0	0	0	0	0	0	0	0	0	0	0	0	0	0	0
Desulfomicrobium orale	132132	1.12924	0	0	0	0	0	2.81655	0	0	0	0	0	0	23.9058	0	0	0	0	0	0	0	0	0	0	0	0	0	0	0	0	0	0	0	0	0	0	0	0	0	42.3176	0	0	0	0	0	0	0	0	0	0	0	0	0	0	18.0628	0	7.07714	20.8148	0	14.8375	0	0	0	0	0	3.90273	0	0	0	0	0	0	0	0	0	0	57.0765	0	0	0	0	0	0	0	0	0	0	0	0	0	0	0	0	0	0	0	0	0	0	0	0	0	0	0	0	0	0	0	0	0	4.33664	0	0	0	0	0	0	0	0	0	0	0	0	0	0	0	0	0	0	0	0	0	0	0	0	0	0	0	0	0	0	0	0	0	0	0	2.729	0	0	0	0	0	0	3.12834	0	0	0	0	0	0	0	0	0	0	0	0	0	0	0	0	0	0	0	0	0	0	0	0	0
Clostridium tetani	1513	1.11906	0	0	0	0	0	23.9407	0	0	0	0	0	0	0	0	0	0	0	0	0	42.247	0	0	0	0	0	0	59.5273	54.7826	0	0	0	0	7.75831	0	0	0	0	0	0	0	0	0	0	0	0	0	0	0	0	0	0	0	0	0	0	0	0	0	0	0	0	0	0	0	0	0	0	0	0	10.9364	0	0	0	0	0	0	0	0	0	0	0	0	0	0	0	0	0	0	0	0	0	0	0	0	0	0	0	0	0	0	0	0	0	0	0	0	0	0	0	0	0	0	0	0	0	0	0	0	0	0	0	0	0	0	0	0	0	0	0	0	0	0	0	0	0	0	0	0	0	0	0	0	0	0	0	0	0	0	0	0	0	0	0	0	0	0	0	0	0	0	0	0	0	0	0	0	0	0	0	0	0	0	0	0	0	0	0	0
Pseudomonas sp. MPC6	2498848	1.11133	0	0	0	0	0	0	0	0	0	0	0	0	0	0	13.0496	0	0	0	0	0	0	0	0	0	0	0	0	0	0	0	0	0	0	0	0	0	0	0	0	0	0	0	0	0	0	0	0	0	0	0	0	0	0	0	0	0	0	0	0	0	0	0	0	0	0	0	0	0	0	0	0	0	0	0	0	0	0	0	0	0	0	0	0	0	0	0	0	0	0	0	0	0	0	0	0	0	0	0	0	0	0	0	0	0	0	0	0	0	0	0	0	0	0	0	0	0	0	0	0	0	0	0	0	0	0	0	0	0	0	0	0	0	0	0	0	0	0	0	0	0	0	0	0	0	0	5.458	0	0	0	0	0	0	0	0	0	0	0	0	28.1876	0	0	0	0	2.90716	1.19032	0	0	0	0	0	0	0	0	1.29624	0	0	145.727	0
Corallococcus coralloides	184914	1.11078	0	0	0	0	0	0	0	0	0	0	0	0	0	0	0	0	0	0	0	0	0	0	0	0	0	0	0	0	0	0	0	0	0	0	0	0	0	0	0	0	0	0	0	0	0	0	0	0	0	0	0	0	0	0	0	0	0	0	0	0	0	0	0	0	0	17.3933	0	12.4151	99.2475	0	0	0	0	0	0	0	0	0	0	0	0	0	0	0	0	0	0	0	0	0	0	0	0	0	0	0	0	0	0	0	0	0	0	0	0	0	0	0	0	0	0	0	0	0	0	0	0	0	0	0	0	0	0	0	0	0	0	0	0	0	0	0	0	0	0	0	0	0	0	0	0	0	0	0	0	0	0	0	0	0	0	0	0	0	0	0	0	5.23571	0	0	0	0	0	0	0	0	0	0	0	0	0	0	0	0	0	0	0	63.4269
Arsenicicoccus sp. oral taxon 190	1658671	1.10985	0	0	0	0	0	0	0	0	0	0	0	0	0	0	0	0	0	0	0	161.947	0	0	0	0	0	0	0	0	7.93987	0	0	0	0	0	0	0	0	0	0	0	0	0	0	0	0	0	0	0	0	0	0	0	0	0	0	0	0	0	0	0	0	0	0	0	0	0	0	0	2.89071	0	0	0	0	0	0	0	0	0	0	0	0	0	0	0	0	0	0	0	0	0	0	0	0	0	0	0	0	0	0	0	0	0	0	0	0	0	0	0	0	0	0	24.7766	0	0	0	0	0	0	0	0	0	0	0	0	0	0	0	0	0	0	0	0	0	0	0	0	0	0	0	0	0	0	0	0	0	0	0	0	0	0	0	0	0	0	0	0	0	0	0	0	0	0	0	0	0	0	0	0	0	0	0	0	0	0	0	0	0	0
Psychrobacter sp. PRwf-1	349106	1.10092	0	0	0	0	0	0	0	0	0	0	0	0	0	0	0	0	0	0	0	0	0	0	0	0	0	0	0	0	0	0	0	0	0	0	0	0	0	0	0	0	0	0	0	0	0	0	0	0	0	0	0	0	0	0	0	0	0	0	0	0	0	0	0	0	0	0	0	0	0	0	0	0	0	0	0	0	0	0	0	0	0	0	0	0	0	0	0	0	0	0	0	0	0	0	0	0	0	0	0	0	0	0	0	0	0	0	0	0	0	0	0	0	0	0	0	0	0	0	0	0	0	0	0	0	0	0	0	0	0	0	0	0	0	0	0	0	0	0	0	0	0	0	0	0	0	0	0	17.3862	0	0	0	0	0	0	0	0	0	170.16	0	0	0	0	0	0	0	8.41707	0	0	0	0	0	0	0	0	0	0	0	0
Acidovorax sp. HDW3	2714923	1.09984	0	2.66938	4.11217	0	0	0	0	0	0	0	0	0	0	0	0	0	0	0	0	0	0	0	0	0	0	0	0	0	0	0	0	0	0	0	0	0	0	0	0	0	0	0	0	0	0	0	0	0	0	0	0	0	0	0	0	0	0	6.04273	0	0	0	0	6.84976	0	0	5.79775	0	0	0	0	0	0	0	0	0	0	0	0	0	0	0	0	0	0	0	0	0	0	0	0	0	0	0	0	0	0	0	0	0	0	0	0	0	0	0	0	0	0	0	0	0	0	0	0	0	0	0	0	0	0	0	0	0	0	0	0	0	0	0	0	0	0	0	0	0	0	0	0	0	0	0	0	25.7759	80.3734	17.4424	4.0935	28.9873	13.6271	0	0	0	0	0	0	0	0	0	0	0	0	0	0	0	0	0	0	0	0	0	0	0	0	0	0	0	0	0	0
Janthinobacterium sp. HH102	1537274	1.0996	20.7143	0	0	0	0	0	0	0	0	0	0	0	0	0	0	0	0	0	0	0	0	0	0	0	0	0	0	0	0	0	0	0	0	0	0	0	0	0	0	0	0	0	0	0	0	0	0	0	0	0	0	0	0	0	0	0	0	0	0	72.161	0	0	0	0	0	0	0	36.0037	0	0	0	0	0	0	0	0	0	0	0	0	0	0	0	0	0	0	0	0	0	0	0	0	0	0	0	0	0	0	0	0	0	0	0	0	0	0	0	0	0	0	0	0	0	0	0	0	0	0	0	0	0	0	0	0	0	0	0	0	0	0	0	0	0	0	0	0	0	0	0	0	0	0	0	0	0	0	0	0	0	0	0	0	0	0	0	0	0	0	0	0	0	0	0	21.3192	22.021	0	23.5101	0	0	0	0	0	0	0	0	0	0	0
Bacillus pumilus	1408	1.09073	0	0	0	0	0	0	0	0	0	0	0	0	0	0	0	0	0	0	0	0	0	0	0	0	0	0	0	0	0	0	0	0	0	0	0	0	0	0	0	0	0	0	0	0	0	0	0	0	0	0	0	0	0	0	0	0	0	0	0	0	0	0	0	0	0	0	0	0	0	0	0	0	0	0	0	0	0	4.03226	0	0	0	0	0	0	0	0	0	0	0	0	0	0	0	0	0	0	0	0	0	0	0	0	0	0	0	0	0	0	0	0	0	0	0	0	0	0	0	0	0	0	0	0	0	0	0	0	0	0	0	0	0	0	0	0	0	119.577	0	0	0	0	0	0	0	70.5405	0	0	0	0	0	0	0	0	0	0	0	0	0	0	0	0	0	0	0	0	0	0	0	0	0	0	0	0	0	0	0	0	0	0
Sphingobium chlorophenolicum	46429	1.08736	0	0	0	0	0	0	0	0	0	0	0	0	0	0	0	0	0	0	0	0	0	0	0	0	0	0	0	0	0	0	0	0	0	0	0	0	0	0	0	0	0	0	0	0	0	0	0	0	0	0	0	0	0	0	0	0	0	0	0	0	0	0	0	0	0	0	0	0	0	0	0	0	0	0	0	0	0	0	0	0	0	0	0	0	0	0	0	0	0	0	0	0	0	0	0	0	0	0	0	0	0	0	0	0	0	0	0	0	0	0	0	0	0	0	0	0	0	0	0	0	0	0	0	0	0	0	0	0	0	0	0	0	0	0	0	0	0	0	0	0	0	193.55	0	0	0	0	0	0	0	0	0	0	0	0	0	0	0	0	0	0	0	0	0	0	0	0	0	0	0	0	0	0	0	0	0	0	0	0
Brevundimonas sp. MF30-B	2561924	1.08401	5.91837	0	0	0	0	4.22482	0	0	0	0	0	0	0	0	0	0	0	0	0	0	0	0	0	0	0	0	0	0	0	0	0	0	0	0	0	0	0	0	0	0	0	0	0	0	0	0	0	0	0	0	0	0	0	0	0	14.1543	0	39.2778	0	0	0	0	0	0	0	0	0	0	0	0	0	0	0	0	0	0	0	0	0	0	0	0	0	0	0	0	0	0	0	0	0	0	0	0	0	0	0	18.8077	0	0	0	0	0	0	0	0	0	0	0	0	0	0	0	31.1601	0	0	0	0	0	0	0	0	0	0	0	0	0	0	0	0	0	0	0	0	0	0	0	0	0	0	0	0	4.44412	12.8255	4.36059	10.916	25.5771	0.469898	11.024	8.92111	0	0	0	0	0	0	0	0.872618	0	0	0	0	0	0	0	0	0	0	0	0	0	0	0	0	0	0	0	0
Aerosticca soli	2010829	1.08374	0	0	0	0	0	0	0	0	0	0	17.1625	0	0	0	0	0	0	0	0	0	0	0	0	0	0	0	0	0	0	0	0	0	0	0	0	0	0	0	0	0	3.20838	0	0	0	0	0	0	0	0	0	0	0	0	0	0	0	0	0	0	0	0	19.4302	0	0	0	0	0	0	0	0	0	0	0	0	0	0	0	0	0	0	0	0	0	0	0	0	0	0	45.518	0	0	0	0	0	0	0	0	0	0	0	0	0	0	0	0	0	0	0	0	0	0	0	0	0	0	0	0	0	0	0	0	0	0	0	0	0	0	0	0	0	0	0	0	0	0	0	0	0	107.586	0	0	0	0	0	0	0	0	0	0	0	0	0	0	0	0	0	0	0	0	0	0	0	0	0	0	0	0	0	0	0	0	0	0	0	0	0	0	0
Treponema sp. Marseille-Q4132	2766701	1.07886	0	0	0	7.10408	10.7647	0	0	0	0	0	0	0	0	0	0	0	0	0	0	0	0	0	0	0	0	0	0	0	0	0	0	0	0	0	0	0	0	0	0	0	0	0	0	0	0	0	0	0	0	0	0	0	0	0	0	0	0	0	0	0	0	0	0	0	0	0	0	0	0	0	0	0	0	0	0	0	0	0	0	0	0	0	0	0	0	0	0	0	0	0	0	0	0	0	0	0	0	0	0	0	0	0	0	0	0	0	0	0	0	1.44555	0	0	0	0	0	0	8.58295	27.1235	0	0	0	0	0	0	0	0	0	0	0	0	21.3314	0	0	0	0	0	0	0	83.678	0	0	0	0	10.688	0	0	0	0	0	0	3.30761	0	0	0	0	0	0	5.23571	2.05	10.7259	0	0	0	0	0	0	0	0	0	0	0	0	0	0	0	0	0	0
Nocardioides sp. JS614	196162	1.07735	0	0	0	0	0	0	0	0	0	0	0	0	0	0	0	0	0	0	0	0	0	0	0	0	0	0	0	0	0	0	0	0	0	0	0	0	0	0	0	64.7435	0	0	0	0	0	0	0	1.04944	0	0	0	0	0	0	0	0	0	0	0	0	0	0	0	0	0	19.7124	0	0	0	0	0	0	0	0	0	0	0	65.0203	0	0	0	0	0	0	0	0	0	0	0	0	0	0	0	0	0	0	0	0	0	0	0	0	0	26.38	0	0	0	0	0	0	0	0	0	0	0	0	0	0	0	0	0	0	0	0	0	0	0	0	0	0	0	0	0	0	0	0	0	0	0	0	0	0	0	0	0	0	0	0	0	0	0	0	0	0	0	0	0	0	14.8625	0	0	0	0	0	0	0	0	0	0	0	0	0	0	0	0	0	0	0
Schlegelella thermodepolymerans	215580	1.0747	11.8367	0	0	0	33.6398	0	0	0	0	0	0	0	0	0	0	0	0	0	0	0	0	0	0	0	0	0	0	0	0	0	0	0	0	0	0	0	0	0	0	0	0	0	0	0	0	0	0	0	0	0	0	0	0	0	0	0	0	0	0	0	0	0	0	0	0	0	0	0	0	0	0	0	0	0	0	0	0	0	0	0	0	0	0	0	0	0	0	0	0	0	0	0	0	0	0	0	0	0	0	0	0	0	0	0	0	0	0	0.268675	0	0	0	0	0	0	0	0	0	0	0	0	0	0	0	0	0	65.9019	0	0	8.18056	0	0	0	0	0	0	0	0	71.4694	0	0	0	0	0	0	0	0	0	0	0	0	0	0	0	0	0	0	0	0	0	0	0	0	0	0	0	0	0	0	0	0	0	0	0	0	0	0	0	0
Brochothrix phage BL3	764562	1.06906	0	0	0	0	0	0	0	0	0	0	0	0	0	0	0	0	0	0	0	0	0	0	0	0	0	0	0	0	0	0	0	0	0	0	0	0	0	0	0	0	0	0	0	0	0	0	0	0	0	0	0	0	0	0	0	0	0	0	0	0	0	0	0	0	0	0	0	0	0	0	0	0	0	0	0	0	0	0	0	0	0	0	0	0	0	0	0	0	0	0	0	0	0	0	0	0	0	0	0	0	0	0	0	0	0	0	0	0	0	0	0	0	0	0	0	0	0	0	0	0	0	0	0	0	0	0	0	0	0	0	0	0	0	0	0	0	0	0	0	0	0	0	0	0	0	0	0	0	0	0	0	0	0	0	0	0	0	0	0	0	0	0	0	0	0	125.695	0	64.5976	0	0	0	0	0	0	0	0	0	0
Roseburia hominis	301301	1.06448	0	0	0	0	0	0	0	0	0	0	0	0	0	0	0	0	0	0	0	0	0	0	0	0	0	0	0	0	0	0	0	0	0	0	0	0	0	0	0	0	29.3337	0	0	0	0	0	0	0	0	0	16.0674	0	0	0	0	0	0	0	0	0	26.6203	0	0	0	0	0	0	0	0	0	0	0	0	0	0	0	0	0	0	0	0	0	0	0	0	6.20783	0	0	0	0	0	0	0	0	0	0	0	15.0462	0	0	0	0	0	0	0	0	0	0	0	0	0	0	0	2.96763	0	0	0	0	0	0	0	0	0	0	0	0	0	0	0	0	0	0	0	0	50.6565	0	0	0	0	0	0	0	0	14.9631	0	0	0	0	0	0	0	0	0	0	0	22.2583	0	0	0	0	0	0	0	0	5.35645	0	0	0	0	0	0	0	0	0	0	0	0	0
Shewanella sp. FDAARGOS_354	1930557	1.06161	0	0	17.6236	0	0	0	0	0	0	0	0	0	0	0	0	0	0	0	0	0	0	0	0	0	0	0	0	0	0	0	0	0	0	0	0	0	0	0	0	0	0	0	0	0	0	0	0	0	0	0	0	0	0	0	0	0	0	0	0	0	0	0	0	0	0	0	0	0	0	0	0	51.1192	0	0	0	0	0	0	0	0	0	0	0	0	0	92.3077	0	0	0	0	0	0	0	0	0	0	0	0	0	0	0	0	0	0	0	0	0	0	0	0	0	0	0	0	0	0	0	0	0	0	0	0	0	0	0	0	0	0	0	0	0	0	0	0	0	0	0	0	0	0	4.80639	0	23.1094	0	0	0	0	0	0	0	0	0	0	0	0	0	0	0	0	0	0	0	0	0	0	0	0	0	0	0	0	0	0	0	0	0	0	0
Hydrogenophaga sp. PBC	795665	1.05777	0	0	0	0	0	0	0	0	0	0	0	0	0	0	0	0	0	0	0	0	0	0	0	0	0	0	0	0	0	0	0	0	0	0	0	0	0	0	0	0	0	0	0	0	0	0	0	0	0	0	0	0	0	151.728	0	0	0	0	0	0	0	0	0	0	0	0	0	0	0	0	0	0	0	0	0	0	0	0	0	0	0	0	0	0	0	0	0	0	0	0	0	0	0	0	0	0	0	0	0	0	0	0	0	0	0	0	0	0	0	0	0	0	0	0	0	0	0	0	0	0	0	0	0	0	0	0	0	0	0	0	0	0	0	0	0	0	0	0	0	0	34.8463	0	0	1.71007	0	0	0	0	0	0	0	0	0	0	0	0	0	0	0	0	0	0	0	0	0	0	0	0	0	0	0	0	0	0	0	0	0	0
Brevundimonas sp. LM2	1938605	1.05276	0	0	0	0	0	2.81655	0	0	16.4429	0	0	0	0	0	0	0	0	0	0	0	0	0	0	0	0	0	0	0	0	0	0	0	0	0	0	0	0	32.7066	7.05293	24.0476	0	0	0	0	0	0	0	0	0	0	0	13.4007	0	0	0	0	0	0	0	0	0	0	19.6822	0	0	0	15.1221	0	0	0	0	0	0	0	0	0	0	0	0	0	0	0	0	0	0	0	0	0	0	0	0	0	0	0	0	0	0	0	0	0	0	0	0	0	0	0	0	0	0	0	0	0	0	0	0	0	0	0	0	0	0	0	0	0	0	0	0	0	0	0	0	0	0	0	0	0	0	0	0	0	20.4271	0	0	0	0	0	0	0	0	0	0	0	0	0	0	0	0	0	0	0	0	0	0	0	0	3.36683	32.3264	0	0	0	0	0	0	0	0	0	0	0
Propioniciclava sp. HDW11	2714937	1.05206	0	0	0	0	0	0	0	0	0	0	0	0	0	0	0	0	0	0	0	0	0	0	0	0	0	0	0	0	6.3519	0	0	0	0	0	0	23.8984	0	0	0	0	0	37.1576	0	0	0	0	0	0	0	0	0	0	0	0	0	0	0	0	0	0	0	0	0	0	0	0	0	0	0	0	0	0	0	0	0	0	13.951	0	0	0	0	0	0	0	0	0	0	0	0	0	0	0	0	0	0	0	0	0	0	0	0	0	0	0	0	0	0	0	0	80.9506	0	0	0	0	0	0	0	0	0	0	0	0	0	0	0	0	0	0	0	0	0	0	0	0	0	0	0	0	0	0	0	0	0	0	0	0	0	0	0	0	0	0	0	0	0	6.63843	0	0	0	0	0	0	0	0	0	0	0	0	0	0	0	0	0	0	18.318	0	0	0
Microbacterium sp. BH-3-3-3	1906742	1.05112	0	0	0	0	0	0	0	0	0	0	0	0	0	0	0	0	0	0	0	0	0	0	0	0	0	0	0	0	0	0	0	0	0	0	0	121.14	0	0	0	0	0	0	0	0	0	0	0	0	0	4.02633	0	0	0	0	0	0	0	0	0	0	0	0	0	0	17.5623	0	0.889533	0	0	0	0	0	0	0	0	0	0	0	0	0	0	0	0	0	0	0	0	0	0	0	0	0	0	0	0	0	0	0	0	0	0	0	0	0	0	0	3.74936	0.940363	0	0	0	0	0	0	0	0	0	0	0	0	0	0	0	0	0	0	0	0	0	0	0	0	0	0	0	0	0	0	0	0	0	0	0	0	0	0	0	0	4.40959	0	0	0	0	0	0	0	0	0	0	0	0	0	0	5.81433	28.5677	0	0	0	0	0	0	0	0	0	0	0	0	0
Weeksella virosa	1014	1.04622	0	2.22448	0	0	0	0	0	0	0	0	0	0	0	0	0	0	0	0	97.8186	0	0	0	0	0	0	0	0	0	0	0	0	0	0	0	0	0	0	0	0	0	0	0	1.233	0	0	0	0	0	0	0	0	0	0	0	0	0	0	12.0855	0	0	0	0	0	0	0	3.47865	0	0	0	0	0	0	0	0	0	0	0	0	0	0	0	0	0	0	0	0	0	0	0	0	0	0	0	0	0	0	0	0	0	0	0	0	0	0	0	0	0	0	0	0	0	0	0	0	0	0	0	0	0	0	0	0	0	0	0	0	0	0	0	0	0	0	0	0	0	0	0	0	0	0	0	0	7.99942	5.13022	0	16.374	13.2148	6.10868	6.61438	11.8948	0	0	0	0	0	0	0	0	2.05	0	0	0	0	0	0	0	0	0	0	0	0	0	0	0	0	0	0	0
Mycolicibacterium vanbaalenii	110539	1.04094	0	0	0	0	0	0	0	0	0	0	0	0	0	0	0	0	0	0	0	0	0	0	0	0	0	0	0	0	0	0	0	0	0	0	0	0	0	0	0	0	0	0	0	0	0	0	0	0	0	0	0	0	0	68.6386	0	0	0	0	0	0	0	0	0	0	0	0	0	0	0	0	0	0	0	0	0	0	0	0	116.649	0	0	0	0	0	0	0	0	0	0	0	0	0	0	0	0	0	0	0	0	0	0	0	0	0	0	0	0	0	0	0	0	0	0	0	0	0	0	0	0	0	0	0	0	0	0	0	0	0	0	0	0	0	0	0	0	0	0	0	0	0	0	0	0	0	0	0	0	0	0	0	0	0	0	0	0	0	0	0	0	0	0	0	0	0	0	0	0	0	0	0	0	0	0	0	0	0	0	0
Frateuria aurantia	81475	1.04039	0	0	0	0	0	0	0	0	0	0	0	0	0	0	0	0	0	0	0	0	0	0	0	0	0	0	0	0	0	0	0	19.003	0	0	0	0	0	0	0	0	0	0	0	0	0	0	0	0	0	0	0	4.87297	0	0	0	0	0	0	0	0	0	0	0	0	0	0	0	0	0	0	0	0	0	0	0	0	0	0	0	0	0	0	0	0	0	0	0	0	0	0	0	0	0	0	0	0	0	0	0	0	0	103.838	53.1116	0	0	0	0	0	0	0	0	0	0	0	0	0	0	0	0	0	0	0	0	0	0	0	0	0	0	0	0	0	0	0	0	0	0	0	0	0	0	0	0	0	0	0	0	0	0	0	0	0	0	0	0	0	0	4.36309	0	0	0	0	0	0	0	0	0	0	0	0	0	0	0	0	0	0	0	0
Buchnera aphidicola	9	1.03704	0	0	0	0	0	4.22482	0	0	8.22145	0	0	0	0	2.45135	0	0	0	0	0	0	0	0	0	0	0	0	0	0	0	0	0	0	0	0	0	0	0	0	0	0	1.37502	0	0	0.309263	0	0	1.13322	0	0	0	0	0	9.73647	0	50.5671	0	0	0	0	0	6.86976	0	2.60118	0	0	0	0	2.48301	0	0	0	0	0	0	0	0	0	0	0	0	0	0	0	0	0	0	0	0	0	0	0	0	0	23.8039	0	0	0	15.0462	0	0	8.36362	0	0	0	0	0	0	0	0	0	0	0	0	0	0	0	0	0	0	0	0	0	0	0	0	0	0	0	0	0	0	0	0	6.89463	0	0	0	0	0	0	0	0	0	0	1.81691	0	0.426284	0	0	0	0	0	0	0	0	0	0	0	0	0	0	0	0	12.5977	1.19032	17.9564	4.40815	0	0	0	0	0	2.11552	0	0	0	0	0
Cytobacillus oceanisediminis	665099	1.03198	0	0	0	0	0	0	0	0	0	0	0	0	0	0	0	0	0	0	0	0	183.692	0	0	0	0	0	0	0	0	0	0	0	0	0	0	0	0	0	0	0	0	0	0	0	0	0	0	0	0	0	0	0	0	0	0	0	0	0	0	0	0	0	0	0	0	0	0	0	0	0	0	0	0	0	0	0	0	0	0	0	0	0	0	0	0	0	0	0	0	0	0	0	0	0	0	0	0	0	0	0	0	0	0	0	0	0	0	0	0	0	0	0	0	0	0	0	0	0	0	0	0	0	0	0	0	0	0	0	0	0	0	0	0	0	0	0	0	0	0	0	0	0	0	0	0	0	0	0	0	0	0	0	0	0	0	0	0	0	0	0	0	0	0	0	0	0	0	0	0	0	0	0	0	0	0	0	0	0
Methylocystis bryophila	655015	1.02264	0	0	0	0	0	0	0	0	0	40.9006	0	0	0	0	11.1854	0	0	0	6.52124	0	0	0	0	0	0	0	0	0	0	0	0	0	0	0	0	0	0	0	0	0	0	0	0	0	0	0	0	0	0	0	0	0	0	0	0	0	0	0	0	0	0	1.36832	0	0	0	1.15955	0	0	0	0	0	0	0	0	0	0	0	0	0	0	0	0	0	0	0	0	0	0	0	0	116.991	3.90392	0	0	0	0	0	0	0	0	0	0	0	0	0	0	0	0	0	0	0	0	0	0	0	0	0	0	0	0	0	0	0	0	0	0	0	0	0	0	0	0	0	0	0	0	0	0	0	0	0	0	0	0	0	0	0	0	0	0	0	0	0	0	0	0	0	0	0	0	0	0	0	0	0	0	0	0	0	0	0	0	0	0	0	0	0	0
Arthrobacter sp. NEB 688	904039	1.01933	0	0	0	0	0	0	0	0	0	0	0	0	0	0	149.138	21.6927	10.609	0	0	0	0	0	0	0	0	0	0	0	0	0	0	0	0	0	0	0	0	0	0	0	0	0	0	0	0	0	0	0	0	0	0	0	0	0	0	0	0	0	0	0	0	0	0	0	0	0	0	0	0	0	0	0	0	0	0	0	0	0	0	0	0	0	0	0	0	0	0	0	0	0	0	0	0	0	0	0	0	0	0	0	0	0	0	0	0	0	0	0	0	0	0	0	0	0	0	0	0	0	0	0	0	0	0	0	0	0	0	0	0	0	0	0	0	0	0	0	0	0	0	0	0	0	0	0	0	0	0	0	0	0	0	0	0	0	0	0	0	0	0	0	0	0	0	0	0	0	0	0	0	0	0	0	0	0	0	0	0	0
Acidovorax avenae	80867	1.01813	0	0	0	0	0	0	0	0	0	0	0	0	0	0	0	0	0	0	0	0	0	0	0	0	0	16.3764	0	101.472	0	0	0	0	0	0	0	0	0	0	0	0	0	0	0	0	0	0	0	0	0	9.20305	0	0	0	0	0	21.2314	0	0	0	0	0	0	0	0	0	0	0	0	0	0	0	0	0	0	0	0	0	0	0	0	0	0	0	0	0	0	0	5.44222	0	0	0	0	0	0	0	0	0	0	0	0	0	0	0	0	0	0	0	0	0	0	0	0	0	0	0	0	0	0	0	0	0	0	0	0	0	0	0	0	0	0	0	0	0	0	0	0	0	0	0	0	0	0	0	0	0	0	0	0	0	0	0	0	0	0	0	0	0	0	0	0	0	0	0	0	0	0	0	0	0	0	0	0	27.5017	0	0	0	0	0
Peribacillus simplex	1478	1.01613	0	0	0	0	0	0	0	0	180.872	0	0	0	0	0	0	0	0	0	0	0	0	0	0	0	0	0	0	0	0	0	0	0	0	0	0	0	0	0	0	0	0	0	0	0	0	0	0	0	0	0	0	0	0	0	0	0	0	0	0	0	0	0	0	0	0	0	0	0	0	0	0	0	0	0	0	0	0	0	0	0	0	0	0	0	0	0	0	0	0	0	0	0	0	0	0	0	0	0	0	0	0	0	0	0	0	0	0	0	0	0	0	0	0	0	0	0	0	0	0	0	0	0	0	0	0	0	0	0	0	0	0	0	0	0	0	0	0	0	0	0	0	0	0	0	0	0	0	0	0	0	0	0	0	0	0	0	0	0	0	0	0	0	0	0	0	0	0	0	0	0	0	0	0	0	0	0	0	0
Flavobacterium sp. I3-2	2748319	1.0131	0	0	0	0	0	0	0	0	0	0	0	126.187	0	0	0	0	0	0	0	0	0	0	0	0	0	0	0	0	0	0	0	0	0	0	0	0	0	0	0	0	0	0	0	0	0	0	0	0	0	0	0	0	0	0	0	0	0	0	0	0	0	0	0	0	0	0	0	0	0	0	0	0	0	0	0	0	0	0	0	0	0	0	0	0	0	0	0	0	0	0	0	0	0	0	0	0	0	0	0	0	0	0	0	0	0	0	0	0	0	0	0	0	0	0	0	0	0	0	0	0	0	0	0	0	0	0	0	0	0	0	0	0	0	0	0	0	0	0	0	0	0	0	0	0	54.144	0	0	0	0	0	0	0	0	0	0	0	0	0	0	0	0	0	0	0	0	0	0	0	0	0	0	0	0	0	0	0	0	0
Sphingomonas sp. IC081	304378	1.01052	0	0	0	0	0	0	0	0	0	0	0	0	0	0	0	0	0	0	0	0	0	0	0	0	0	0	0	0	0	0	0	0	0	0	0	0	0	0	0	0	0	0	0	0	0	0	0	0	0	0	0	0	0	0	0	0	0	0	0	0	0	0	0	0	0	0	0	0	0	0	0	0	4.42241	0	0	0	0	0	0	0	0	0	0	0	0	0	0	0	0	0	0	0	0	0	0	0	0	0	0	0	0	0	0	0	0	0	0	0	0	0	0	0	0	0	0	0	0	0	0	0	0	0	0	0	0	0	0	0	0	0	0	0	0	0	0	0	0	0	0	0	0	0	0	3.42015	0	0	0	2.81939	0	0	0	0	0	0	0	0	0	34.0321	0	0	0	0	0	17.443	0	3.36683	0	36.4095	0	23.5168	0	0	0	54.442	0	0	0	0
Janthinobacterium agaricidamnosum	55508	1.0072	0	0	0	0	0	0	0	0	0	0	0	0	0	0	0	0	0	0	0	0	0	0	0	0	0	0	0	0	0	0	22.3728	0	0	0	0	0	0	0	0	0	0	0	0	0	0	0	0	0	0	0	0	0	0	0	0	0	0	0	116.58	0	0	0	0	0	40.3282	0	0	0	0	0	0	0	0	0	0	0	0	0	0	0	0	0	0	0	0	0	0	0	0	0	0	0	0	0	0	0	0	0	0	0	0	0	0	0	0	0	0	0	0	0	0	0	0	0	0	0	0	0	0	0	0	0	0	0	0	0	0	0	0	0	0	0	0	0	0	0	0	0	0	0	0	0	0	0	0	0	0	0	0	0	0	0	0	0	0	0	0	0	0	0	0	0	0	0	0	0	0	0	0	0	0	0	0	0	0	0	0	0
Saccharomonospora azurea	40988	1.00648	0	0	0	0	0	4.22482	0	0	0	0	0	0	0	0	0	0	0	0	0	0	0	0	0	0	0	11.6974	0	9.64922	0	5.1344	0	0	0	0	0	0	0	0	0	0	0	0	0	0	0	0	0	0	0	0	0	0	0	0	0	0	0	1.51068	0	0	0	0	0	0	4.55318	0	0	0	0	0	0	0	0	0	8.0829	0	1.993	0	0	0	0	0	0	0	0	0	0	0	0	0	0	0	0	0	0	0	0	0	0	0	96.1816	0	0	0	0	0	0	0	0	0	0	0	0	0	0	0	0	0	0	0	0	0	0	0	0	0	0	0	0	0	0	0	0	0	0	0	0	0	0	0	0	0	0	0	0	0	0	15.5066	0	8.92111	0	0	0	0	0	0	0	0	0	0	0	0	0	0	8.33225	3.36683	0	0	0	0	0	0	0	0	0	0	0	0
Skermanella pratensis	2233999	1.00493	0	0	0	0	0	0	0	0	0	0	0	0	0	0	0	0	0	0	0	0	0	0	0	0	0	0	0	0	0	0	0	0	0	0	0	0	0	0	0	0	0	0	0	0	1.05264	0	0	1.4992	0	0	0	0	0	0	0	0	0	0	0	0	0	0	0	0.253041	0	1.15955	1.77907	0	0	0	0	0	0	0	0	0	7.97202	66.5324	0	0	0	0	0	0	0	0	0	0.680278	0	0	0	0	0	0	0	0	12.4499	0	0	0	0	0	0	0	0	0	0	0	0	0	0	0	0	5.93526	0	0	0	0	0	0	0	0	0	0	0	0	0	0	0	0	0	0	0	0	0	0	19.6002	0	0	0	0	0	0	0	6.17751	8.187	16.1988	0	0	12.6382	0	1.97702	0	0	0	1.56198	0	4.36309	0.512501	0	0	0	0	7.75243	0.595161	0	0	0	0	0	0	0	0	0	0	0	0	0
Comamonas kerstersii	225992	1.0041	0	0	0	0	0	0	0	0	0	0	0	0	0	0	0	0	0	0	0	0	0	0	0	0	0	0	0	0	0	0	0	0	0	0	0	0	0	0	0	0	0	0	0	0	0	0	0	0	0	0	0	0	0	0	0	0	0	0	0	0	0	0	0	0	0	60.2966	0	0	0	0	0	0	0	0	0	0	0	0	0	0	0	0	0	0	0	0	0	0	0	0	0	0	0	0	0	0	0	0	0	0	0	0	0	0	0	0	0	0	0	0	0	0	0	0	0	0	0	0	0	0	0	0	0	0	0	0	0	0	0	0	0	0	0	0	0	0	0	0	0	0	0	0	0	0	0	0	0	0	0	0	0	0	0	0	0	0	0	0	0	0	0	0	0	0	0	0	0	0	0	0	0	0	0	0	0	17.7487	100.684	0
Lactobacillus johnsonii	33959	0.997706	0	4.44896	0	0	0	0	0	0	0	0	0	0	59.3789	8.57971	0	0	0	0	0	0	0	0	0	0	0	0	0	0	0	0	0	0	0	0	0	0	0	0	0	0	0	0	0	0	0	0	0	0	0	0	0	0	0	0	0	0	0	0	0	0	0	0	0	0	11.0577	0	0	0	0	0	0	0	0	0	0	0	0	5.04033	61.1019	0	0	0	0	0	0	15.3846	2.39537	10.2042	0	0	0	0	0	0	0	0	0	0	0	0	0	0	0	0	0	0	0	0	0	0	0	0	0	0	0	0	0	0	0	0	0	0	0	0	0	0	0	0	0	0	0	0	0	0	0	0	0	0	0	0	0	0	0	0	0	0	0	0	0	0	0	0	0	0	0	0	0	0	0	0	0	0	0	0	0	0	0	0	0	0	0	0	0	0	0	0	0	0
Streptomyces parvulus	146923	0.996815	0	0	0	0	0	0	0	0	0	0	0	0	0	0	0	0	0	0	0	0	0	0	0	0	0	0	0	0	0	0	0	0	0	0	0	0	0	0	0	0	0	0	0	0	0	0	0	0	0	0	0	0	0	0	0	0	0	0	0	0	5.15232	0	0	0	0	0	0	0	0	0	0	0	0	0	0	0	0	0	0	0	0	0	0	0	0	0	0	0	0	0	0	0	0	0	0	0	0	0	0	0	0	0	0	0	0	0	0	0	0	0	0	0	0	0	0	0	0	0	0	0	0	0	0	0	0	0	0	0	0	0	0	0	172.281	0	0	0	0	0	0	0	0	0	0	0	0	0	0	0	0	0	0	0	0	0	0	0	0	0	0	0	0	0	0	0	0	0	0	0	0	0	0	0	0	0	0	0	0	0
Corynebacterium camporealensis	161896	0.995501	0	0	0	0	0	0	0	0	0	0	0	0	0	0	0	0	0	0	0	0	0	0	0	0	0	0	0	0	0	0	0	0	0	5.55681	0	0	0	0	94.0391	0	0	0	0	0	0	0	0	0	0	0	4.59068	0	0	0	0	0	0	0	0	0	0	0	0	0	0	0	0	0	0	0	0	0	0	0	0	0	0	0	0	0	0	0	0	0	0	0	2.39537	8.84361	0	0	0	0	0	0	0	0	0	0	0	0	0	0	0	0	0	0	0	0	0	0	0	0	0	0	0	0	0	27.1235	0	9.91247	0	0	0	0	0	0	0	0	0	0	0	0	0	0	0	0	0	0	0	0	0	0	0	0	2.54368	0	0	0	0	0	0	0	0	0	0	0	2.02736	0	0	0	0	0	0	0	0	0	0	0	0	0	0	20.1665	0	0	0	0	0	0
Propionibacterium virus Kubed	1982256	0.992811	0	0	0	0	0	0	0	0	0	0	0	0	0	0	0	0	0	0	0	0	0	0	0	0	0	0	0	0	0	0	0	0	0	0	0	0	0	0	0	0	0	0	0	0	0	0	0	0	0	0	0	0	0	0	0	0	0	0	0	0	0	0	0	0	0	0	0	0	0	0	0	0	0	0	0	0	0	0	0	0	0	0	0	0	0	0	0	0	0	0	0	0	0	0	0	0	0	0	0	0	0	0	0	0	0	0	0	0	0	0	0	0	0	0	0	0	0	0	0	0	0	0	0	0	0	0	0	0	0	0	0	0	0	0	0	0	0	0	0	0	0	0	0	0	0	0	0	0	0	0	0	0	0	0	0	0	0	0	0	0	0	0	0	0	0	0	0	0	0	0	0	0	0	176.72	0	0	0	0
Rhodococcus pyridinivorans	103816	0.987209	0	0	0	0	0	0	0	0	0	0	0	0	0	0	0	0	0	0	0	0	0	0	0	0	0	0	0	0	0	0	0	0	0	0	0	0	0	0	0	0	0	0	0	0	0	0	0	0	0	0	0	0	0	0	0	0	0	0	0	0	0	0	0	0	120.985	0	0	0	0	0	0	0	0	0	0	0	0	0	0	0	0	0	0	0	0	0	0	0	0	0	0	0	0	0	0	0	0	0	0	0	0	0	0	0	0	0	0	0	0	0	0	0	0	0	0	0	0	0	0	0	0	0	0	0	0	0	0	0	0	0	0	0	0	0	0	0	0	0	0	0	0	0	0	0	0	0	0	0	0	0	0	0	0	0	0	0	54.7387	0	0	0	0	0	0	0	0	0	0	0	0	0	0	0	0	0	0	0	0	0
Thermobispora bispora	2006	0.985812	0	0	0	0	0	30.982	0	0	0	0	0	0	0	0	0	0	0	0	0	0	0	0	0	0	0	0	0	0	0	2.20046	0	0	0	0	0	0	0	0	0	0	0	0	0	0	0	0	4.53289	0	0	0	0	0	0	0	0	0	0	0	0	0	0	0	0	0	0	0	16.0116	0	0	0	0	0	0	0	0	0	0	0	0	0	0	0	0	0	0	0	0	0	0	0	0	0	0	0	0	0	0	0	0	0	16.7272	0	0	0	0	0	0	0	0	0	0	0	0	0	0	0	0	0	0	0	0	0	0	0	0	0	0	0	0	0	0	0	0	0	0	0	0	35.7347	0	43.4466	0	0	0	0	0	0	0	0	0	0	0	0	0	0	0	0	0	0	0	0	0	0	0	0	0	0	0	25.839	0	0	0	0	0	0	0	0	0	0
Thermaerobacter sp. FW80	2546351	0.981556	0	0	0	0	0	0	0	0	0	0	0	0	0	0	0	0	0	0	0	0	0	0	0	0	0	0	0	0	0	0	0	0	0	0	0	0	0	0	0	0	0	0	0	0	0	0	0	0	0	0	0	0	0	0	0	0	0	0	0	0	0	0	0	0	0	0	13.343	0	0	0	0	3.86616	0	0	0	0	0	0	0	0	0	0	0	0	0	0	0	0	0	0	0	0	0	0	0	0	0	0	0	0	0	0	0	0	0	0	0	0	0	0	0	0	0	0	0	0	0	0	0	0	0	0	0	0	0	0	0	0	0	0	0	0	0	0	0	0	0	0	0	0	0	145.163	0	0	0	0	0	0	0	0	0	0	0	0	0	0	0	0	0	0	0	0	0	0	0	12.345	0	0	0	0	0	0	0	0	0	0	0	0
Pseudomonas asplenii	53407	0.970413	0	0	0	0	0	0	0	0	0	0	0	0	0	0	0	0	0	0	0	0	0	0	0	0	0	0	0	0	0	0	0	0	0	0	0	0	0	0	0	0	0	0	0	0	0	0	0	0	0	0	0	0	0	0	0	0	0	0	0	0	0	0	0	0	0	0	0	0	0	0	0	0	0	0	0	0	0	0	0	0	0	0	0	0	0	0	0	0	0	0	0	0	27.0983	0	0	0	0	0	0	0	0	0	0	0	12.9603	0	0	0	0	0	0	0	0	0	0	0	0	0	0	0	0	0	0	0	0	0	0	0	0	0	0	0	0	0	0	0	0	0	0	0	0	0	7.99942	0	0	0	0	0	74.963	0	0	0	0	0	0	0	0	0	49.7126	0	0	0	0	0	0	0	0	0	0	0	0	0	0	0	0	0	0	0
Enterococcus durans	53345	0.965105	0	0	0	0	0	0	0	0	0	0	0	0	0	0	0	0	0	0	0	0	0	0	0	0	0	0	0	0	0	0	0	0	0	0	0	0	0	0	0	0	0	0	0	0	0	0	0	0	0	0	0	0	0	0	0	0	0	0	0	0	0	0	0	0	0	0	9.78487	0	0	0	0	0	0	0	0	0	0	0	0	0	0	0	0	0	0	0	0	0	0	20.6832	0	0	0	0	0	0	0	0	0	0	0	0	0	0	0	0	0	0	0	0	0	0	0	0	0	0	0	0	0	0	0	0	0	0	0	0	0	0	0	0	141.321	0	0	0	0	0	0	0	0	0	0	0	0	0	0	0	0	0	0	0	0	0	0	0	0	0	0	0	0	0	0	0	0	0	0	0	0	0	0	0	0	0	0	0	0	0	0	0
Microbacterium testaceum	2033	0.964528	0	0	0	0	0	0	0	0	0	0	0	0	0	0	0	0	0	0	0	0	0	0	0	0	0	0	0	0	0	0	0	0	0	0	0	0	0	0	0	0	0	0	0	0	0	0	0	0	0	0	0	0	0	0	0	0	0	0	0	0	0	0	0	0	0	0	0	0	0	4.2063	0	0	0	0	0	0	5.97901	0	0	0	0	0	0	0	0	0	0	0	0	0	0	0	0	0	0	0	0	0	0	0	37.6363	0	0	0	0	0	0	0	0	0	0	0	0	0	0	0	0	18.0824	0	0	0	0	0	0	0	0.451383	0	0	0	0	0	0	0	0	0	0	0	0	0	54.3083	0	0	0	0	0	0	0	0	0	0	0	0	0	0	0	37.0971	0	0	0	0	0	0	0	6.78338	7.14193	0	0	0	0	0	0	0	0	0	0	0	0	0
Asticcacaulis excentricus	78587	0.963371	0	0	0	0	0	0	0	0	98.6574	0	0	0	0	0	0	0	0	0	0	0	0	0	0	0	0	0	0	0	0	0	0	0	0	0	0	0	0	0	0	0	0	0	0	0	0	0	0	0	0	0	0	0	0	0	0	0	0	0	0	0	0	0	0	0	0	0	0	0	0	0	0	0	24.0776	0	0	0	0	0	0	0	0	0	0	0	0	0	0	0	0	0	0	0	0	0	0	0	0	0	0	0	0	0	0	0	0	0	0	0	0	0	0	0	0	0	0	0	0	0	0	0	0	0	0	0	0	0	0	0	0	0	0	0	0	0	0	0	29.4002	0	0	0	0	0	0	0	0	0	0	0	0	0	0	0	0	0	0	0	11.6573	0	7.68751	0	0	0	0	0	0	0	0	0	0	0	0	0	0	0	0	0	0	0
Nitrospira defluvii	330214	0.960973	0	0	0	0	0	0	0	0	0	0	0	0	0	0	0	0	0	0	0	0	0	0	0	0	0	0	0	0	0	0	0	0	0	0	0	0	0	0	0	0	0	0	0	0	0	0	0	0	0	0	0	0	0	0	0	0	0	0	0	0	0	0	0.260118	0	0	0	0.889533	0	0	0	0	0	0	0	0	0	0	0	0	0	0	0	0	0	0	0	0	2.04083	0	0	0	0	0	0	0	0	0	0	0	0	50.1817	0	0	0	0	0	0	0	0	0	0	0	0	0	0	0	0	0	0	0	0	0	0	0	0	0	0	0	0	0	0	0	0	0	0	0	0	0	0	0	0	0	0	0	0	0	0	0	0	0	0	38.5518	0	0	0	19.9153	0	0	16.9125	0	24.7277	0	0	0	0	0	0	12.9195	0	0	0	0	4.65414	0	0	0	0	0
Dyadobacter fermentans	94254	0.95965	0	0	0	0	0	0	0	0	0	0	0	0	0	0	0	0	0	0	0	0	0	0	0	0	0	0	0	0	0	0	0	0	0	0	0	0	0	0	0	0	0	0	0	10.2057	0	0	36.2632	0	0	0	0	0	0	0	0	0	0	0	0	0	0	3.28397	0	0	0	0	0	0	0	0	0	0	0	0	0	0	91.6782	10.0807	0	0	2.66751	0	0	0	0	0	0	0	0	0	0	0	0	0	0	0	0	0	0	0	0	0	0	0	0	0	0	0.201506	0	0	0	0	0	0	0	0	0	0	0	0	0	0	0	0	0	0	0	0	12.2708	0	0	0	0	0	0	0	0	0	0	0	0	0	0	0	0	0	0	0	0	0	0	0	0	0	0	0	0	0	0	0	0	0	0	0	4.16613	0	0	0	0	0	0	0	0	0	0	0	0	0
Yersinia ruckeri	29486	0.957856	0	0	0	0	0	0	0	0	0	0	0	0	0	0	0	0	0	0	0	0	170.498	0	0	0	0	0	0	0	0	0	0	0	0	0	0	0	0	0	0	0	0	0	0	0	0	0	0	0	0	0	0	0	0	0	0	0	0	0	0	0	0	0	0	0	0	0	0	0	0	0	0	0	0	0	0	0	0	0	0	0	0	0	0	0	0	0	0	0	0	0	0	0	0	0	0	0	0	0	0	0	0	0	0	0	0	0	0	0	0	0	0	0	0	0	0	0	0	0	0	0	0	0	0	0	0	0	0	0	0	0	0	0	0	0	0	0	0	0	0	0	0	0	0	0	0	0	0	0	0	0	0	0	0	0	0	0	0	0	0	0	0	0	0	0	0	0	0	0	0	0	0	0	0	0	0	0	0	0
Lactococcus sp. TMW21612	2749961	0.954049	0	0	0	0	0	0	0	0	0	0	0	0	0	0	0	0	0	0	0	0	0	0	0	0	0	0	0	0	0	0	0	0	0	0	0	0	0	0	0	0	0	0	0	0	0	0	0	0	0	0	0	0	0	0	0	0	0	0	0	0	0	0	0	0	0	0	0	0	0	0	0	0	0	0	0	0	0	0	0	0	0	0	0	0	0	0	0	0	0	0	0	0	0	0	0	0	0	0	0	0	0	0	0	0	0	0	0	0	0	0	0	0	0	17.8058	0	0	0	0	0	0	0	0	0	0	0	0	0	0	0	0	0	0	0	0	0	0	0	0	35.862	0	0	0	0	0	0	13.645	0	0	0	0	0	0	0	0	0	0	0	11.344	0	0	0	0	31.2025	32.9478	0	0	0	27.0135	0	0	0	0	0	0	0	0	0	0
Bacteroides ovatus	28116	0.949958	0	0	0	0	22.8751	0	0	0	0	0	0	0	0	0	74.5691	0	0	0	0	0	0	0	0	0	0	0	0	0	0	0	0	0	0	0	0	0	0	0	0	0	0	0	0	0	0	0	0	0	0	0	0	0	0	0	0	0	0	0	0	0	0	0	0	0	0	0	0	0	0	0	0	0	0	0	0	0	0	0	0	0	0	0	0	0	0	0	0	0	0	0	0	0	0	0	0	0	0	0	0	0	0	0	0	0	7.84438	0	0	0	0	0	0	0	0	63.804	0	0	0	0	0	0	0	0	0	0	0	0	0	0	0	0	0	0	0	0	0	0	0	0	0	0	0	0	0	0	0	0	0	0	0	0	0	0	0	0	0	0	0	0	0	0	0	0	0	0	0	0	0	0	0	0	0	0	0	0	0	0	0	0
Streptomyces fulvissimus	68202	0.945903	0	0	0	0	0	0	0	0	0	0	0	0	0	0	0	0	0	0	0	0	0	0	0	0	0	0	0	0	0	0	0	0	0	0	0	0	0	0	0	0	0	0	0	0	0	0	0	0	0	0	0	0	5.84188	0	0	0	0	0	0	0	0	0	0	0	0	0	69.3836	0	0	0	0	0	45.4526	0	0	0	0	0	0	0	0	0	0	0	0	0	0	0	0	0	0	0	0	0	0	0	0	0	0	0	0	0	0	0	0	0	0	0	0	0	0	0	0	0	0	0	0	0	0	0	0	0	0	0	0	0	0	0	0	0	0	0	0	0	0	0	0	0	0	0	0	0	0	0	0	0	0	0	0	0	0	0	0	0	0	0	0	0	0	0	0	0	0	0	0	0	0	0	0	0	0	0	0	0	0	0	47.6926	0
Streptomyces sp. SirexAA-E	862751	0.937834	0	0	0	0	0	0	0	0	0	0	0	0	0	0	0	0	0	0	0	0	0	0	0	0	0	0	0	0	0	0	0	0	0	0	0	0	0	0	0	0	0	0	0	0	0	0	0	0	0	0	0	0	0	0	0	0	0	0	0	0	0	0	0	0	0	133.348	0	0	0	0	0	0	0	0	0	0	0	0	0	0	0	0	0	0	0	0	0	0	0	0	0	0	0	0	0	0	0	0	0	0	0	0	0	0	0	0	0	0	0	0	0	0	0	0	0	0	0	0	0	0	0	0	0	0	0	0	0	0	0	0	0	0	0	0	0	0	0	0	0	0	0	0	0	0	0	0	0	0	0	0	0	0	13.7931	0	0	0	13.6847	6.10833	0	0	0	0	0	0	0	0	0	0	0	0	0	0	0	0	0	0	0	0
Lactobacillus kefiranofaciens	267818	0.93653	0	0	0	0	0	0	0	0	0	0	0	0	0	0	0	0	0	0	0	0	0	0	0	0	0	0	0	0	0	0	0	0	0	0	0	0	0	0	0	0	0	0	0	0	0	0	0	0	0	0	0	0	0	0	0	0	0	0	0	0	0	0	0	0	0	0	0	0	0	0	0	0	0	0	0	0	0	0	0	0	0	0	0	0	0	0	0	0	0	0	0	0	0	0	0	0	0	0	3.81694	60.4689	0	0	0	102.417	0	0	0	0	0	0	0	0	0	0	0	0	0	0	0	0	0	0	0	0	0	0	0	0	0	0	0	0	0	0	0	0	0	0	0	0	0	0	0	0	0	0	0	0	0	0	0	0	0	0	0	0	0	0	0	0	0	0	0	0	0	0	0	0	0	0	0	0	0	0	0	0	0	0
Sphingomonas sp. HDW15B	2714943	0.935318	0	0	0	0	0	0	0	0	0	0	0	0	0	0	0	0	0	0	0	0	0	0	0	0	0	0	0	0	0	0	0	0	0	0	0	0	0	0	0	0	0	0	0	0	0	0	0	0	0	0	0	0	0	0	0	0	0	0	0	0	0	0	0	0	0	0	0	0	0	0	0	0	0	0	0	0	0	0	0	0	0	0	0	0	0	0	0	0	0	0	0	0	0	0	0	0	0	0	0	0	0	67.1893	0	0	0	0	0	0	0	0	0	0	0	0	0	0	0	0	0	0	0	0	0	94.8082	0	0	0	0	0	0	0	0	0	0	0	0	0	0	0	0	0	0	0	0	0	0	0	0	0	0	0	0	0	0	0	0	0	0	0	0	0	0	0	0	0	4.48911	0	0	0	0	0	0	0	0	0	0	0	0
Clostridioides difficile	1496	0.927757	0	0	0	0	0	0	0	0	0	0	0	0	0	0	0	0	0	0	0	0	0	0	0	0	0	0	0	0	0	0	0	0	0	0	0	0	0	0	0	0	0	0	0	0	0	0	0	0	0	0	0	0	0	0	0	0	0	0	0	0	0	0	0	0	0	0	0	0	0	0	0	0	0	0	0	0	0	160.283	0	0	0	0	0	0	0	4.8583	0	0	0	0	0	0	0	0	0	0	0	0	0	0	0	0	0	0	0	0	0	0	0	0	0	0	0	0	0	0	0	0	0	0	0	0	0	0	0	0	0	0	0	0	0	0	0	0	0	0	0	0	0	0	0	0	0	0	0	0	0	0	0	0	0	0	0	0	0	0	0	0	0	0	0	0	0	0	0	0	0	0	0	0	0	0	0	0	0	0	0	0
Pseudomonas sp. NP-1	2599595	0.922968	0	0	0	0	0	0	0	0	0	0	0	8.1411	0	0	0	0	0	7.6825	0	0	0	0	0	0	7.10495	0	0	0	0	0	0	0	0	0	0	2.47225	0	0	0	0	0	6.4457	0	0	0	0	0	0	0	0	0	0	0	0	0	0	0	0	0	0	0	0	0	0	0	0	0	0	0	0	0	0	0	0	0	0	7.97202	0	0	0	0	0	0	0	0	0	0	0	0	0	0	0	0	0	0	0	0	0	0	0	0	0	0	0	0	0	0	0	0	0	0	0	0	0	0	0	0	0	5.43437	0	0	0	0	0	0	0	0	0	0	0	0	0	0	0	0	0	34.3003	0	11.954	0	0	0	0	4.7027	0	0	0	0	0	0	0	4.94254	0	0	0	0	0	0	2.5625	38.4346	2.00495	0	0	0.969054	0.595161	11.2228	7.34691	0	0	0	0	0	0	0	0	0	0	0
Cronobacter sakazakii	28141	0.922088	0	0	0	0	0	0	0	0	0	0	0	0	0	0	0	0	0	0	0	0	0	0	0	0	0	0	0	64.7431	0	0	0	0	0	0	0	0	0	0	0	0	0	0	0	0	0	0	0	0	0	0	0	0	0	0	0	0	0	0	0	0	0	0	0	0	0	0	0	0	0	0	0	0	0	0	0	0	0	0	0	0	0	0	0	0	0	0	0	0	0	0	0	0	0	0	0	0	0	0	0	0	0	0	0	0	0	0	0	0	0	0	0	0	0	0	0	0	0	0	0	0	0	0	0	0	0	0	0	0	0	0	0	0	0	0	0	0	0	0	0	0	30.0399	0	0	0	0	0	0	0	0	0	0	0	0	0	0	0	0	0	0	0	0	0	0	0	0	0	0	0	0	0	0	0	0	69.3487	0	0	0	0
Deinococcus gobiensis	502394	0.919929	0	0	0	0	0	8.44965	0	0	0	0	1.71625	0	6.9404	0	0	0	0	0	0	0	0	0	0	0	0	14.0369	0	0	0	0	0	0	0	0	8.19206	0	0	0	0	20.3479	0	0	0	0	0	0	0	0	0	0	0	0	1.94729	0	0	0	0	0	0	0	4.2936	0	0	0	3.25227	3.47865	0.889533	0	0	0	0	0	0	24.9353	0	0	0	0	0.925786	0	0	0	0	0	0	0	0	0.680278	0	0	0	0	0	0	0	0	0	0	53.4372	4.31921	0	0	0	0	0	0	0	0	0.674578	4.33664	0	0	0	0	0	0	0	0	0	0	0	0	0	0	0	0	0	0	0	0	0	0	0	0	0	0	0	0	0	0	0	0	0	0	0	0	0	0	0	0	0	0	0	0	0	0	0	0	0	0.893828	0	0	0	0	0	0	0	0	0	0	0	0	0	0	0	0	0	0
Polymorphum gilvum	991904	0.918373	2.95918	0	0	0	0	0	0	19.6689	0	0	0	0	0	0	0	0	0	0	0	0	0	0	3.19989	0	0	0	0	0	0	0	0	0	0	0	0	0	0	0	0	0	0	0	0	0	0	0	0	0	0	0	0	0	0	0	0	0	0	0	0	0	15.457	0	0	0	3.90273	13.9146	0	7.44904	0	0	0	0	0	0	0	0	15.944	0	0	0	0	0	0	34.0332	0	0	0	0	0	0	0	0	0	0	0	0	0	0	0	0	0	0	0	0	0	0	0	0	0	0	18.2227	0	0	0	0	0	0	0	0	0	0	0	0	0	0	0	0	0	0	0	0	0	0	0	0	0	0	0	0	0	0	0	0	0	0	2.729	0	0	2.20479	0	0	0	0	0	0	0	11.6573	0	8.20001	0	0	0	0	0	0	3.92797	0	0	0	0	0	0	0	0	0	0	0	0
Luteimonas sp. JM171	1896164	0.917937	0	0	0	0	0	0	0	0	0	0	0	0	0	0	0	0	0	0	0	0	0	0	0	0	0	0	0	0	0	0	0	0	0	0	0	0	0	0	0	0	2.2917	0	0	0	0	0	0	0	0	0	0	0	0	0	0	0	0	0	4.23927	0	0	0	0	0	0	0	0	11.1736	0	0	0	0	0	0	0	0	0	0	0	0	0	0	0	0	0	0	0	0	0	0	0	0	0	0	0	6.82871	0	0	0	0	16.7272	0	0	0	0	0	0	0	0	0	0	0	0	0	0	0	0	0	0	0	0	0	0	0	0	0	0	0	0	0	0	0	0	0	0	0	0	35.7347	0	0	0	0	0	0	0	0	0	0	0	0	0	0	0	0	43.0878	0	0	0	0	0	0	0	0	0.969054	14.2839	28.0569	0	0	0	0	0	0	0	0	0	0	0	0
Enterobacter kobei	208224	0.915592	0	0	0	0	0	0	0	0	0	0	0	0	0	0	0	0	0	0	0	0	0	0	0	0	0	0	0	0	0	0	0	0	0	0	0	0	0	0	0	0	0	0	0	0	0	0	0	0	0	0	0	0	0	0	0	0	0	0	0	0	0	0	0	0	0	0	0	0	0	0	0	0	0	0	0	0	0	0	0	0	0	0	0	0	0	0	0	0	0	0	0	0	0	0	0	0	0	0	0	0	0	0	0	0	0	0	0	0	0	0	0	0	0	0	0	0	0	0	0	0	0	0	0	0	0	0	0	0	0	0	0	0	0	0	0	0	0	0	0	0	0	0	0	0	0	0	0	0	0	0	0	0	0	0	0	0	0	0	162.975	0	0	0	0	0	0	0	0	0	0	0	0	0	0	0	0	0	0	0
Streptococcus phage SpSL1	1566990	0.915592	0	0	0	0	0	0	0	0	0	0	0	0	0	0	0	0	0	0	0	0	0	0	0	0	0	0	0	0	0	0	0	0	0	0	0	0	0	0	0	0	0	0	0	0	0	0	0	0	0	0	0	0	0	0	0	0	0	0	0	0	0	0	0	0	0	0	0	0	0	0	0	0	0	0	0	0	0	0	0	0	0	0	0	0	0	0	0	0	0	0	0	0	0	0	0	0	0	0	0	0	0	0	0	0	0	0	0	0	0	0	0	0	0	0	0	0	0	0	0	0	0	0	0	0	0	0	0	0	0	0	0	0	0	0	0	0	0	0	0	0	0	0	0	0	0	0	0	0	0	0	0	0	0	0	0	0	0	0	162.975	0	0	0	0	0	0	0	0	0	0	0	0	0	0	0	0	0	0	0
Pontibacter pudoricolor	2694930	0.911824	0	0	0	0	0	0	0	0	0	0	0	0	0	0	0	0	0	0	0	0	0	0	0	0	0	0	0	0	0	0	0	0	0	0	0	0	0	0	0	0	0	0	0	0	0	0	73.6595	0	0	0	0	0	0	0	0	42.4628	0	0	0	0	0	0	0	0	46.1823	0	0	0	0	0	0	0	0	0	0	0	0	0	0	0	0	0	0	0	0	0	0	0	0	0	0	0	0	0	0	0	0	0	0	0	0	0	0	0	0	0	0	0	0	0	0	0	0	0	0	0	0	0	0	0	0	0	0	0	0	0	0	0	0	0	0	0	0	0	0	0	0	0	0	0	0	0	0	0	0	0	0	0	0	0	0	0	0	0	0	0	0	0	0	0	0	0	0	0	0	0	0	0	0	0	0	0	0	0	0	0	0	0
Aureimonas ureilytica	401562	0.908689	0	0	0	0	0	0	0	0	0	0	0	0	0	0	0	0	0	0	0	0	0	0	0	0	0	0	0	0	0	0	0	0	0	0	0	0	0	0	0	0	0	0	0	0	0	0	0	0	0	0	0	0	0	0	0	0	0	0	0	0	0	0	0	0	0	0	0	0	0	0	0	0	0	0	0	0	0	0	0	0	0	0	0	0	0	0	0	0	0	0	0	0	0	0	0	0	0	161.747	0	0	0	0	0	0	0	0	0	0	0	0	0	0	0	0	0	0	0	0	0	0	0	0	0	0	0	0	0	0	0	0	0	0	0	0	0	0	0	0	0	0	0	0	0	0	0	0	0	0	0	0	0	0	0	0	0	0	0	0	0	0	0	0	0	0	0	0	0	0	0	0	0	0	0	0	0	0	0	0
Pseudomonas protegens	380021	0.897695	0	0	0	0	0	0	0	0	0	0	0	0	0	0	0	0	0	0	0	0	0	0	0	0	0	0	0	0	0	0	0	0	0	0	0	0	0	0	0	0	0	0	0	0	0	0	0	0	0	0	0	0	0	0	0	0	0	12.0855	0	0	0	0	0	0	0	0	0	0	0	1.68252	0	0	0	0	0	0	0	0	0	0	0	0	0	0	0	0	0	0	0	0	0	0	0	0	0	0	0	0	0	0	0	0	0	26.38	0	0	0	0	0	0	0	0	0	0	0	0	0	0	0	0	0	0	0	0	0	0	0	0	0	0	0	0	0	0	0	0	0	0	23.908	0	0	0	0	0	27.6171	8.187	0	22.5551	0	15.6119	0	0	0	0	0	0	0	20.0702	0	0	0	0	0	0	0	0	0	0	0	0	0	0	1.69242	0	0	0	0	0
Empedobacter stercoris	1628248	0.893522	0	0	0	0	0	0	0	0	0	0	0	0	0	0	0	0	0	0	0	0	0	0	0	0	0	0	0	0	0	0	0	0	0	0	0	0	0	0	0	0	0	0	0	0	0	0	0	0	0	0	0	0	0	0	0	0	0	0	0	0	0	0	0	0	0	0	0	0	30.8342	0	0	0	0	0	0	0	0	0	0	0	0	0	0	0	0	0	0	0	0	0	0	0	0	0	0	0	0	0	0	0	0	0	0	0	0	0	0	0	0	0	0	0	0	0	0	0	0	0	0	0	0	0	0	0	0	0	0	0	0	0	0	0	0	0	0	0	0	0	0	0	0	0	15.11	2.13759	25.8002	2.729	21.7405	11.2776	13.2288	18.5856	0	0	0	0	0	0	0	0	0	0	0	0	0	0	5.35645	0	4.40815	0	0	7.83892	0	0	0	0	0	0	0	0
Serratia symbiotica	138074	0.891301	0	0	0	0	87.4635	0	0	0	0	0	0	0	0	0	0	0	0	0	0	0	0	0	0	0	0	0	0	0	0	0	0	0	0	0	0	0	0	0	0	0	0	0	5.6718	0	0	0	0	0	0	0	0	0	0	0	0	0	0	0	0	0	0	0	0	0	0	0	0	0	0	0	0	0	0	0	0	0	0	0	0	0	0	0	0	0	0	0	0	0	0	0	0	0	0	0	0	0	0	0	0	0	0	0	0	0	0	0	0	0	0	0	0	0	0	0	0	0	0	0	0	0	0	0	0	0	0	0	0	0	0	0	0	0	0	0	0	0	0	0	0	0	0	0	0	0	0	0	0	0	0	0	0	0	0	0	0	0	0	0	0	0	0	0	0	8.72149	31.5435	25.2512	0	0	0	0	0	0	0	0	0	0	0	0
Cnuibacter physcomitrellae	1619308	0.891128	0	0	0	0	0	0	0	0	0	0	0	0	0	0	0	0	0	0	0	0	0	0	0	0	0	0	0	0	0	0	0	0	0	0	0	0	0	0	0	0	0	0	0	0	0	0	0	0	0	0	0	0	0	0	0	0	0	0	0	0	0	0	0	0	0	0	0	0	0	0	0	0	0	0	0	0	0	0	0	0	0	0	0	0	0	0	0	0	0	0	0	0	0	0	0	0	0	0	0	0	0	0	0	0	0	0	0	0	0	0	0	0	0	0	0	0	0	144.659	0	0	0	0	0	0	0	0	0	0	0	0	0	0	0	0	0	0	0	0	0	0	0	0	0	0	0	0	0	0	0	0	0	0	0	0	0	0	0	13.9619	0	0	0	0	0	0	0	0	0	0	0	0	0	0	0	0	0	0	0	0
Megasphaera elsdenii	907	0.885245	0	0	11.1616	0	0	18.3076	0	0	0	0	0	0	1.54231	1.22567	0	0	0	0	0	0	0	0	0	0	0	0	0	0	0	0	0	35.2914	0	0	0	0	0	0	0	0	0	0	0	0	0	0	0	0	0	8.05267	0	0	0	0	0	0	0	0	0	0	0	0	0	0	0	0	0	0	0	0	0	0	0	0	0	0	0	0	0	0	0	0	0	0	0	0	0	0	0	0	0	0	0	0	0	0	0	0	3.81694	0	0	0	0	0	0	0	0	0	0	0	6.83351	0	0	0	0	0	0	0	0	0	0	0	0	0	7.16818	1.80553	0	0	0	0	0	0	0	27.5785	0	0	0	0	0	0	0	0	0	0	0	1.3645	0	0	0	0	0	0	0	0	0	0	0	0	0	0	0	0	0	0	0	0	0	0	0	0	0	0	33.4252	0	0	0	0	0
Mannheimia sp. BNO311	111844	0.874236	0	0	0	0	0	0	0	0	0	0	0	0	0	0	0	0	0	0	0	0	0	0	0	0	0	0	0	0	0	0	0	0	0	0	0	0	0	0	0	0	0	0	0	0	0	0	0	0	0	0	0	0	0	0	0	0	0	0	0	0	0	0	0	0	0	0	0	0	0	0	0	0	0	0	0	0	0	0	0	0	0	0	0	0	0	0	0	0	0	0	0	0	0	0	0	0	0	0	0	0	0	0	0	0	0	0	0	0	0	0	0	0	0	0	0	0	0	0	0	0	0	155.614	0	0	0	0	0	0	0	0	0	0	0	0	0	0	0	0	0	0	0	0	0	0	0	0	0	0	0	0	0	0	0	0	0	0	0	0	0	0	0	0	0	0	0	0	0	0	0	0	0	0	0	0	0	0	0	0
Bacteroides sp. HF-5287	2650157	0.872883	0	0	0	0	0	0	0	0	0	0	0	0	0	0	0	0	0	0	0	0	0	0	0	0	0	0	0	0	0	0	0	0	0	0	0	0	0	0	0	0	14.6669	0	0	0	0	0	0	0	0	0	0	0	0	0	0	0	0	0	0	0	0	0	0	0	0	0	0	0	0	0	0	0	0	0	0	0	0	0	0	0	0	0	0	0	0	0	0	0	0	0	0	0	0	0	0	0	0	0	0	0	0	0	0	0	0	0	0	0	0	0	0	0	0	7.41907	32.8685	0	0	0	0	0	0	0	0	0	0	0	0	0	0	0	0	0	0	0	0	0	0	0	0	0	0	0	0	0	0	0	0	0	0	0	0	0	0	0	0	0	0	0	0	0	0	35.5902	64.8286	0	0	0	0	0	0	0	0	0	0	0	0	0	0	0
Streptomyces sp. SGAir0924	2109593	0.869252	0	0	0	0	0	0	0	0	0	0	0	0	0	0	0	0	0	0	0	0	0	0	0	0	0	0	0	0	0	0	0	0	0	0	0	0	0	0	0	0	0	0	0	0	0	0	0	0	0	0	0	0	0	0	0	0	0	0	0	0	0	0	0	0	0	0	0	0	0	0	0	0	0	0	0	0	0	0	0	0	0	0	0	0	0	0	0	0	0	0	0	0	0	0	0	0	0	0	0	0	154.727	0	0	0	0	0	0	0	0	0	0	0	0	0	0	0	0	0	0	0	0	0	0	0	0	0	0	0	0	0	0	0	0	0	0	0	0	0	0	0	0	0	0	0	0	0	0	0	0	0	0	0	0	0	0	0	0	0	0	0	0	0	0	0	0	0	0	0	0	0	0	0	0	0	0	0	0	0
Ornithinimicrobium sp. AMA3305	2283195	0.865263	0	0	0	0	0	0	0	0	0	0	0	0	0	0	0	0	0	107.555	0	0	0	0	15.9994	0	0	0	0	0	0	0	0	0	0	0	0	0	0	0	0	0	0	0	0	0	0	0	0	0	0	0	0	0	0	0	0	0	0	0	0	0	0	0	0	0	0	0	0.889533	0	0	0	0	8.59146	0	0	0	0	0	0	0	0	0	0	0	0	0	0	0	0	0	0	0	0	0	0	0	0	0	0	0	0	0	0	0	0	0	0	0	0	0	0	0	0	0	0	0	0	0	0	0	0	0	0	0	0	0	0	0	0	0	0	0	0	0	0	0	0	0	0	0	0	0	0	4.44412	0	0	0	0	9.86786	0	0	0	0	0	0	0	0	0	6.10833	0	0	0	0	0	0	0	0.561138	0	0	0	0	0	0	0	0	0	0	0	0
Mycolicibacterium chitae	1792	0.861618	0	0	0	0	0	0	0	0	0	0	0	0	0	0	0	0	0	0	0	0	0	0	0	0	0	21.0553	69.7906	33.9279	0	0	0	0	0	0	0	0	0	0	0	0	0	0	0	0	0	0	0	0	3.00222	0	0	0	0	0	0	0	0	0	0	0	0	0	0	0	0	0	0	0	0	0	0	0	0	0	0	0	0	0	0	0	0	0	0	0	0	0	0	0	0	0	0	0	0	0	0	0	0	0	0	0	0	0	0	0	0	0	0	0	0	0	0	0	0	0	0	0	0	0	0	0	0	0	0	0	0	0	0	0	0	0	0	0	0	0	0	0	0	0	0	0	0	0	0	0	0	0	0	0	0	0	0	0	0	0	0	0	0	0	0	0	0	0	0	0	25.5919	0	0	0	0	0	0	0	0	0	0	0	0	0
Phascolarctobacterium faecium	33025	0.856485	0	0	0	0	0	0	0	0	0	0	0	0	0	1.22567	0	0	0	0	0	0	0	0	0	0	0	0	0	0	0	0	0	0	0	0	0	0	0	0	0	0	0	20.8537	14.5494	0	0	0	0	0	0	0	0	0	0	0	0	35.3857	0	0	0	0	0	0	0	0	0	0	0	0	0	0	0	0	0	0	0	0	7.97202	0	0	0	0	0	0	0	0	0	0	0	0	0	0	0	0	0	0	0	0	0	0	0	0	0	0	0	0	0	0	0	0	0	0	0	0	0	0	45.1232	0	0	0	0	0	0	0	0	0	0	19.7815	0	0	0	5.33285	0	0	0	0	0	0	0	0	0	0	0	0	0	0	0	0	0	0	2.23028	0	0	0	0	0	0	0	0	0	0	0	0	0	0	0	0	0	0	0	0	0	0	0	0	0	0	0	0
Exiguobacterium sp. Helios	2735868	0.848069	0	0	0	0	0	0	0	0	0	0	0	0	0	0	0	0	0	0	0	0	0	0	0	0	0	0	0	0	0	0	0	0	0	0	0	0	0	0	0	0	0	0	0	0	0	0	0	0	0.461879	0	0	0	0	0	0	0	0	0	0	0	0	0	0	0	0	1.15955	0	0	0	0	0	0	0	0	0	0	0	0	0	0	0	0	0	0	0	0	0	0	0	20.6832	0	0	0	0	0	0	0	0	0	0	0	0	0	0	0	0	0	0.53735	0	0	0	0	0	13.3543	0	0	0	0	0	0	0	0	0	0	0	0	0	0	0	0	0	0	0	0	0	0	0	0	0	0	0	0	0	0	0	0	0	0	28.6623	74.3426	0	0	0	0	0	0	0	0	0	0	0	0	0	0	0	0	11.7551	0	0	0	0	0	0	0	0	0	0	0
Celeribacter manganoxidans	1411902	0.846514	0	0	0	0	0	0	0	0	0	0	34.325	0	0	0	0	0	0	0	0	0	0	0	0	0	0	0	0	0	0	0	0	0	0	0	0	0	0	0	0	0	0	0	0	0	0	0	0	0	0	0	0	2.43648	0	0	0	0	0	0	0	0	0	0	0	0	0	26.6697	0	0	0	0	0	0	0	0	0	0	0	0	0	0	0	0	0	0	0	0	2.39537	0	0	0	0	0	0	0	0	0	0	0	0	0	0	0	0	0	0	0	0	0	0	0	0	4.95533	0	0	53.4113	0	0	0	0	0	0	0	0	0	0	0	0	0	0	0	0	0	0	0	0	0	0	0	0	0	0	0	0	0	0	0	0	0	0	0	0	0	0	0	0	0	0	0	0	0	0	0	0	13.5668	0	0	0	12.9195	0	0	0	0	0	0	0	0	0	0
Eremothecium sinecaudum	45286	0.843884	0	0	0	0	0	0	0	0	0	0	0	0	0	0	0	0	0	0	0	0	0	0	0	0	0	0	0	0	0	0	0	0	0	0	0	0	0	0	0	0	0	0	0	0	0	0	0	0	0	0	0	0	0	0	0	0	0	0	0	0	0	0	0	0	0	0	0	0	0	0	0	0	0	0	0	0	0	0	0	0	0	0	0	0	0	0	0	0	0	0	0	0	0	0	0	0	0	0	0	0	0	0	0	0	0	0	0	0	0	0	0	0	0	0	0	0	0	0	0	0	0	0	0	0	0	0	0	0	0	0	0	0	0	0	0	0	0	0	0	0	0	0	150.211	0	0	0	0	0	0	0	0	0	0	0	0	0	0	0	0	0	0	0	0	0	0	0	0	0	0	0	0	0	0	0	0	0	0	0
Microvirga thermotolerans	2651334	0.843724	0	0	0	0	0	0	0	0	0	0	0	0	0	0	0	0	0	0	0	0	0	0	0	0	0	0	0	0	3.17595	5.1344	13.9074	0	0	0	0	0	0	0	0	0	0	0	0	0	0	0	0	0	0	0	0	0	0	0	0	0	0	0	0	0	0	0	0	0	0	0	0	0	0	0	0	0	0	6.23383	54.5596	0	0	0	0	0	0	0	0	0	0	0	7.18612	0	0	0	0	0	0	0	0	0	0	0	45.8033	0	0	0	0	0	0	0	0	0	0	11.5644	0	0	0	0	0	0	0	0	0	0	0	0	0	0	0	0	0	0	0	0	0	0	0	0	0	0	0	0	0	0	0	0	0	0	0	0	0	0	0	0	0	0	0	0	0	0	0	2.61785	0	0	0	0	0	0	0	0	0	0	0	0	0	0	0	0	0	0	0	0
Aquabacterium olei	1296669	0.843596	0	0	0	0	0	5.6331	0	0	0	0	0	0	0	0	0	0	0	0	0	0	0	0	25.5991	0	0	0	0	0	0	0	0	0	0	0	0	0	0	0	0	0	0	0	0	0.92779	0	0	0	0	0	0	0	0	0	0	0	0	0	0	0	0	0	0	0.346824	0	0	0	0	0	0	0	0	0	0	0	0	0	0	0	0	0	0	0	0	0	0	0	0	0	0	0	0	3.90392	0	0	0	0	0	0	0	0	0	0	0	0	0	0	0	0	0	0	0	0	0	0	0	0	0	0	0	0	0	0	0	0	0	0	0	0	0	7.1299	0	0	0	0	0	0	0	95.2925	0	0	0	0	0	0	0	1.3645	0	0	0	0	0	0	0	0	0	0	0	0	0	0	0	0	0	0	0	0	0	0	0	0	0	0	0	0	9.96243	0	0	0
Aeromonas sp. CA23	2033032	0.838869	0	0	0	0	0	43.6565	0	0	0	0	0	0	0	0	0	0	0	0	0	0	0	0	0	0	0	0	0	0	0	0	0	0	0	0	0	0	0	0	0	0	0	0	0	0	0	2.53302	0	0	0	0	0	0	0	0	0	0	0	0	0	0	0	0	0	0	0	0	0	0	0	0	0	0	0	0	0	0	0	0	0	0	0	0	0	0	0	0	0	0	0	0	0	0	0	0	103.129	0	0	0	0	0	0	0	0	0	0	0	0	0	0	0	0	0	0	0	0	0	0	0	0	0	0	0	0	0	0	0	0	0	0	0	0	0	0	0	0	0	0	0	0	0	0	0	0	0	0	0	0	0	0	0	0	0	0	0	0	0	0	0	0	0	0	0	0	0	0	0	0	0	0	0	0	0	0	0	0	0	0	0
Lactobacillus pentosus	1589	0.836207	0	0	0	0	0	0	0	0	0	0	0	0	0	0	0	0	0	0	0	0	0	0	0	0	0	0	0	0	0	0	0	0	0	0	39.3219	0	0	0	0	0	0	0	0	0	0	0	0	0	0	0	0	15.8371	0	0	0	0	0	0	0	0	0	0	0	0	3.90273	0	0.889533	0	0	0	0	0	0	0	0	0	0	0	0	0	0	0	0	0	0	0	0	0	0	0	0	0	0	0	0	3.41436	0	0	0	0	0	0	39.1349	0	0	0	0	0	0	0	0	0	0	0	0	0	0	0	0	0	0	0	0	0	0	0	0	0	0	46.3443	0	0	0	0	0	0	0	0	0	0	0	0	0	0	0	0	0	0	0	0	0	0	0	0	0	0	0	0	0	0	0	0	0	0	0	0	0	0	0	0	0	0	0	0	0	0	0	0
Acinetobacter sp. ACNIH2	1758189	0.831837	0	0	0	0	0	0	0	0	0	0	0	0	0	0	0	0	0	0	0	0	0	0	0	0	0	0	0	39.2194	0	0	0	0	0	0	0	0	0	0	0	0	0	0	0	0	0	0	0	0	0	0	0	0	0	39.7382	0	0	0	0	0	0	0	0	0	0	0	0	0	0	0	0	0	0	0	0	0	0	0	0	0	0	0	0	0	0	0	0	0	0	0	0	0	0	0	0	0	0	0	0	0	0	0	0	0	0	0	0	0	0	0	0	0	0	0	0	0	0	0	0	0	0	0	0	0	0	0	0	0	0	0	0	0	0	0	0	0	0	0	0	0	0	0	0	0	0	0	0	0	0	0	7.43426	0	0	0	0	0	0	0	0	32.2876	0	0	0	0	0	0	0	29.3876	0	0	0	0	0	0	0	0	0	0	0
Chryseobacterium manosquense	2754694	0.828824	0	0	0	0	0	0	0	0	0	0	0	0	0	0	0	0	0	0	0	0	0	0	0	0	0	0	0	0	0	12.4693	0	0	0	0	0	0	0	0	0	0	0	0	0	0	0	0	0	0	0	0	0	0	0	0	0	0	0	0	0	0	0	0	0	0	0	0	0	0	0	0	0	0	0	0	0	0	0	0	0	0	0	0	0	0	0	0	0	0	0	0	0	0	0	0	0	0	0	0	0	0	0	0	0	0	0	0	0	0	0	0	0	0	0	0	0	0	0	0	0	0	0	0	0	0	0	0	0	0	0	0	0	0	0	0	0	0	0	0	0	0	0	0	22.2206	4.7027	9.44795	32.748	0	44.1704	0	8.92111	0	12.8506	0	0	0	0	0	0	0	0	0	0	0	0	0	0	0	0	0	0	0	0	0	0	0	0	0	0
Microbacterium sp. 10M-3C3	2483401	0.827258	0	0	0	0	0	0	0	0	0	0	0	0	0	0	0	0	0	0	0	0	0	0	0	0	0	0	0	0	0	0	0	0	0	0	0	0	0	0	0	0	0	0	0	0	0	0	7.36595	0	0	0	0	0	0	0	0	0	0	0	0	0	0	0	0	0	0	0	0	0	0	0	0	0	0	0	0	0	3.98601	0	0	0	0	0	0	0	0	0	0	0	0	0	0	0	0	0	0	0	0	0	0	0	0	0	0	0	0	0	0	0	0	0	0	0	0	0	0	0	0	54.2471	0	0	0	0	0	0	0	0	0	0	0	0	0	0	0	0	0	0	0	0	0	0	0	0	5.33294	0	43.2426	13.645	0	0.469898	0	0	0	0	0	0	0	0	0	0	18.9625	0	0	0	0	0	0	0	0	0	0	0	0	0	0	0	0	0	0	0
Staphylococcus succinus	61015	0.823425	0	0	0	0	1.34559	2.81655	0	0	0	0	0	0	0	0	0	0	0	0	0	0	0	0	0	0	0	0	0	0	0	0	0	0	0	0	0	0	0	0	0	0	0	0	0	0	0	0	0	0	0	0	0	0	0	0	0	0	0	0	0	0	0	0	0.173412	0	37.0759	24.3506	8.89533	0	0	0	0	0	0	0	0	0	5.97901	5.04033	0	0	0	0	0	0	0	0	0	23.8097	0	6.89441	0	0	0	0	0	0	0	0	0	0	0	0	0	0	0	0	0	0	0	0	0	0	0	13.3543	0	0	0	0	0	0	0	0	0	0	0	0	0	0	0	0	0	0	0	0	0	0	0	0	0	0	0	0	0	2.56511	1.09015	0	0	0	2.20479	0	0	0	0	0	0	0	0	0	0	0	0	0	0	0	0	0	0	0	0	10.9745	0	0	0	0	0	0	0	0
Enterobacter sp. SA187	1914861	0.822016	0	0	0	0	0	0	0	0	0	0	0	0	0	0	0	0	0	0	0	0	0	0	0	0	0	0	0	0	0	0	0	0	0	0	0	0	0	0	0	0	0	0	0	0	0	0	0	0	0	0	0	0	0	0	0	0	0	0	0	0	0	0	0	0	3.25227	0	0	0	0	0	0	0	0	0	0	0	0	95.7663	0	0	0	0	0	0	0	0	0	0	0	0	0	0	0	0	0	0	0	0	0	0	0	0	0	0	0	0	0	0	0	0	0	0	0	0	0	0	0	0	0	0	0	0	0	0	0	0	0	0	0	0	0	0	0	0	0	0	0	0	0	0	0	0	0	0	0	8.187	8.95197	27.2541	0	0	0	0	0	0	0	0	0	0	0	0	0	0	0	2.90716	0	0	0	0	0	0	0	0	0	0	0	0	0	0
Acinetobacter lactucae	1785128	0.819482	0	0	0	0	0	0	0	0	0	0	0	0	0	0	0	0	0	0	0	0	0	0	0	0	0	0	0	0	0	0	0	0	0	0	0	0	0	0	0	0	0	0	0	0	0	1.1082	0	0	0	0	0	0	0	0	0	0	0	0	0	0	0	0	0	0	0	0	3.55813	0	0	0	0	0	0	0	0	0	0	0	0	0	0	0	0	0	0	0	0	0	0	0	0	0	0	0	0	0	0	0	0	0	0	0	0	0	0	0	0	0	0	0	0	0	0	0	0	0	0	0	0	0	0	0	0	0	0	0	0	0	0	0	0	0	0	0	0	0	0	0	0	141.202	0	0	0	0	0	0	0	0	0	0	0	0	0	0	0	0	0	0	0	0	0	0	0	0	0	0	0	0	0	0	0	0	0	0	0	0	0	0
Rathayibacter sp. VKM Ac-2759	2609252	0.816782	0	0	0	0	0	0	0	0	0	0	0	0	0	0	0	0	0	0	0	0	0	0	0	0	0	0	0	0	26.9956	0	0	0	0	0	0	0	0	0	0	0	0	0	0	0	4.21054	0	0	0	0	0	0	0	0	0	0	0	0	0	0	0	0	0	0	0	0	0	15.1221	0	0	0	0	0	0	0	0	0	0	0	99.0591	0	0	0	0	0	0	0	0	0	0	0	0	0	0	0	0	0	0	0	0	0	0	0	0	0	0	0	0	0	0	0	0	0	0	0	0	0	0	0	0	0	0	0	0	0	0	0	0	0	0	0	0	0	0	0	0	0	0	0	0	0	0	0	0	0	0	0	0	0	0	0	0	0	0	0	0	0	0	0	0	0	0	0	0	0	0	0	0	0	0	0	0	0	0	0	0	0	0	0
Cryptobacterium curtum	84163	0.815457	0	0	63.7386	11.8401	0	0	0	0	0	0	0	0	0	0	0	0	0	0	0	0	0	0	0	0	0	0	0	0	0	0	0	0	0	0	0	0	0	0	0	0	0	0	0	0	0	0	0	0	0	0	0	0	0	0	0	0	0	0	25.4356	0	0	0	0	0	0	0	0	0	0	0	0	0	0	0	0	0	0	0	0	0	0	0	0	0	0	0	0	0	0	0	0	0	0	0	0	0	0	0	0	0	0	0	0	21.7247	0	0	0	0	0	0	0	0	0	0	0	4.83462	0	0	0	0	0	0	0	0	0	0	0	0	0	0	0	0	0	0	0	0	4.90004	0	0	0	0	0	0	0	0	0	0	0	0	0	0	0	0	0	0	0	0	0	0	0	0	0	0	0	0	0	0	0	0	0	0	0	0	0	0	12.6776	0	0
Potato virus S	12169	0.815385	0	0	0	0	0	0	0	0	0	0	0	44.7761	70.9463	29.4162	0	0	0	0	0	0	0	0	0	0	0	0	0	0	0	0	0	0	0	0	0	0	0	0	0	0	0	0	0	0	0	0	0	0	0	0	0	0	0	0	0	0	0	0	0	0	0	0	0	0	0	0	0	0	0	0	0	0	0	0	0	0	0	0	0	0	0	0	0	0	0	0	0	0	0	0	0	0	0	0	0	0	0	0	0	0	0	0	0	0	0	0	0	0	0	0	0	0	0	0	0	0	0	0	0	0	0	0	0	0	0	0	0	0	0	0	0	0	0	0	0	0	0	0	0	0	0	0	0	0	0	0	0	0	0	0	0	0	0	0	0	0	0	0	0	0	0	0	0	0	0	0	0	0	0	0	0	0	0	0	0	0	0	0
Janthinobacterium svalbardensis	368607	0.813604	0	0	0	0	0	0	0	0	0	0	0	0	0	0	0	0	0	0	0	0	0	0	0	0	0	0	0	0	0	0	0	0	0	0	0	0	0	0	0	0	4.5834	0	0	0	0	0	0	0	0	0	0	0	0	0	0	0	0	0	27.5553	0	0	0	0	0	0	0	110.302	0	0	0	0	0	0	0	0	0	0	0	0	0	0	0	0	0	0	0	0	0	0	0	0	0	0	0	0	0	0	0	0	0	0	0	0	0	0	0	0	0	0	0	0	0	0	0	0	0	0	0	0	0	0	0	0	0	0	0	0	0	0	0	0	0	0	0	0	0	0	0	0	0	0	0	0	0	0	0	0	0	0	0	0	0	0	0	0	0	0	0	0	0	0	0	0	0	2.38064	0	0	0	0	0	0	0	0	0	0	0	0	0
Rhizobium sp. ACO-34A	1571470	0.812468	0	0	1.02804	0	0	0	0	0	0	0	0	0	0	0	0	0	0	0	0	0	0	0	0	0	0	0	0	0	0	0	0	0	0	0	0	0	0	0	0	0	0	0	0	0	0	0	0	0	0	0	0	0	0	0	0	0	0	0	0	0	0	0	0	0.126521	0	0	0	0	0	0	0	0	0	0	0	0	0	0	0	0	0	0	0	0	0	0	0	0	0	0	0	0	0	0	0	0	0	0	0	0	0	0	0	0	0	0	0	0	0	0	0	0	0	0	0	0	0	0	0	0	0	0	0	0	0	0	0	0	0	0	0	0	0	0	0	0	0	0	0	0	0	0	4.44412	23.086	0	10.916	0	0	2.20479	0	0	0	0	0	0	0	0	0	0	0	0	0	0	3.87622	0	3.92797	10.2857	18.792	0	0	0	0	0	0	20.889	0	45.043	0
Amedibacterium intestinale	2583452	0.811972	0	0	0	0	0	0	0	0	0	0	0	0	0	0	0	0	0	0	0	0	0	0	0	0	0	0	0	0	0	0	0	0	0	0	0	0	0	0	0	0	0	0	0	0	0	0	0	0	0	0	0	0	0	0	0	0	0	21.1496	0	0	0	0	0	0	24.0668	1.15955	0	0	0	0	0	0	0	0	0	0	0	0	0	0	0	0	0	0	0	0	0	0	0	0	0	0	0	0	88.3965	0	0	0	0	0	0	0	0	0	0	6.79092	0	0	0	0	0	0	0	2.96763	0	0	0	0	0	0	0	0	0	0	0	0	0	0	0	0	0	0	0	0	0	0	0	0	0	0	0	0	0	0	0	0	0	0	0	0	0	0	0	0	0	0	0	0	0	0	0	0	0	0	0	0	0	0	0	0	0	0	0	0	0	0	0	0
Pantoea stewartii	66269	0.810352	0	0	0	0	0	0	0	0	0	0	0	0	0	0	0	0	0	0	0	0	0	0	0	0	0	95.9188	3.079	0	0	0	0	0	0	0	0	0	0	0	0	0	0	0	0	0	0	0	0	0	0	0	0	0	0	0	0	0	0	0	0	0	0	0	0	0	0	0	0	0	0	0	0	0	0	0	0	0	0	0	0	0	0	0	0	0	0	0	0	0	0	0	0	0	0	0	0	0	0	0	0	0	0	0	0	0	0	0	0	0	0	0	0	0	0	0	0	0	0	0	0	0	0	0	0	0	0	0	0	0	0	0	0	0	0	0	0	0	0	0	0	0	0	0	0	0.855037	0	2.729	0	0	0	0	0	0	0	0	0	0	0	0	0	0	0	23.9121	0	0	0	0	0	0	0	0	0	0	0	0	0	17.7487	0	0
Staphylococcus sp. CDC3	678601	0.809011	0	0	0	0	0	0	0	0	0	0	0	12.2117	0	0	0	0	0	0	0	0	0	0	0	0	0	0	0	0	0	0	0	0	0	0	0	51.9173	0	0	0	0	0	0	0	0	0	0	0	0	0	0	0	0	0	0	0	0	0	0	0	0	0	0	0.0867059	0	0	0	1.77907	0	0	0	0	7.73231	0	0	0	37.6186	5.97901	0	0	0	0	0	0	0	0	0	0	0	0	6.89441	0	0	0	0	0	0	0	0	0	0	0	0	0	0	0	0	0	0	0	0	0	0	0	1.48381	0	0	0	0	0	0	0	0	0	0	0	0	0	0	0	0	0	0	0	0	0	0	0	0	0	0	0	0	0	0	2.1803	6.8225	0	0	0	0	0	0	0	0	0	0	0	0	0	0	0	0	0	0	0	0	2.93876	1.1745	0	0	0	0	0	5.18495	0	0	0	0
Kocuria sp. TGY1120_3	2711329	0.801331	0	0	0	0	0	0	0	0	0	0	0	0	0	0	0	0	0	0	0	0	0	0	0	0	0	0	35.9216	2.17886	0	0	0	0	0	0	0	0	0	0	0	0	0	0	0	0	0	0	11.3322	2.39873	0	0	0	0	0	0	0	0	0	0	0	0	0	0	0.433529	0	0	0	0	0	0	0	0	0	0	0	0	0	0	0	0	0	0	0	0	0	0	0	0	0	0	0	0	0	0	0	0	0	0	0	0	0	0	0	0	0	0	0	0	0	0	0	0	0	0	0	0	0	0	0	0	0	0	0	0	0	0	0	0	0	0	0	0	0	0	0	0	0	0	0	0	0	0	0	0	0	0	0	0	0	0	0	0	0	0	0	0	0	0	6.10833	0	10.7259	0	0	0	2.90716	0	0	0	0	0	0	0	0	47.8107	0	0	22.8197	0	0
Rhodothermus marinus	29549	0.799262	0	0	0	0	0	0	0	0	0	0	0	0	0	0	0	0	0	0	0	0	0	0	0	0	0	0	0	0	0	0	0	0	0	0	0	0	0	0	0	0	0	0	0	0	0	0	0.566612	0	0.23094	0	0	0	0	0	0	0	0	0	0	0	0	0	0	0	0	0	0	0	0	0	0	0	0	0	0	0	0	0	0	0	0	0	0	0	0	0	0	0	0	0	0	0	0	0	0	0	0	0	0	0	0	119.108	22.3628	0	0	0	0	0	0	0	0	0	0	0	0	0	0	0	0	0	0	0	0	0	0	0	0	0	0	0	0	0	0	0	0	0	0	0	0	0	0	0	0	0	0	0	0	0	0	0	0	0	0	0	0	0	0	0	0	0	0	0	0	0	0	0	0	0	0	0	0	0	0	0	0	0	0	0
Metakosakonia sp. MRY16-398	2487150	0.798943	0	0	0	0	0	0	0	0	0	0	0	0	0	0	0	0	0	0	0	0	0	0	0	0	0	0	0	0	0	0	0	0	0	0	0	0	0	0	0	0	0	0	0	0	0	0	0	0	0	0	0	0	0	0	0	0	0	0	0	0	0	0	0	0	0	0	0	0	0	0	0	0	0	0	0	0	0	0	0	0	0	0	0	0	0	0	0	0	0	0	0	0	0	0	0	0	0	0	0	0	0	0	0	0	0	0	0	0	0	0	0	0	0	0	0	0	0	0	0	0	0	0	0	0	0	0	0	0	0	0	0	0	0	0	0	0	0	0	0	0	0	0	142.212	0	0	0	0	0	0	0	0	0	0	0	0	0	0	0	0	0	0	0	0	0	0	0	0	0	0	0	0	0	0	0	0	0	0	0
Deinococcus soli Cha et al. 2016	1309411	0.797819	0	0	0	0	0	0	0	0	0	0	0	0	0	0	0	0	0	0	0	0	0	0	0	0	0	0	0	0	0	0	0	0	0	0	0	0	0	0	0	0	0	0	0	0	0	0	0	0	0	0	0	0	0	0	0	0	0	0	0	0	0	0	0	0.126521	2.60182	0	0	0	0	0	0	0	0	0	0	0	0	0	0	0	0	0	0	0	0	0	0	0	0	0	0	0	0	0	0	0	0	0	0	0	0	0	0	0	0	0	0	0	9.96876	0	0	0	0	0	0	0	0	0	0	0	0	0	0	0	0	0	0	0	61.3542	32.0845	0	0	0	0	0	31.4677	0	0	0	0	0	0	0	0	0	0	0	0	0	0	0	0	0	0	0	0	0	0	0	0	0	0	0	0	0	0	4.40815	0	0	0	0	0	0	0	0	0	0	0
Rickettsia felis	42862	0.792633	0	0	57.1297	0	0	5.6331	0	40.977	0	0	0	0	0	0	0	0	0	0	0	0	0	0	0	0	0	0	0	0	4.76392	0	0	0	0	0	0	0	0	0	0	0	0	0	0	0	0	0	0	0	0	0	0	0	0	0	0	0	0	0	0	0	0	0	0	0	0	0	0	0	0	0	0	0	0	0	0	0	0	0	0	0	0	0	0	0	0	0	0	0	0	0	0	0	0	0	0	0	0	0	0	0	0	0	0	0	0	0	0	0	0	0	0	0	0	0	0	0	0	0	0	0	0	0	0	0	0	0	0	0	0	0	0	0	0	0	0	0	0	0	0	32.585	0	0	0	0	0	0	0	0	0	0	0	0	0	0	0	0	0	0	0	0	0	0	0	0	0	0	0	0	0	0	0	0	0	0	0	0	0	0
Corynebacterium endometrii	2488819	0.791476	0	0	0	0	0	0	0	0	0	0	0	0	0	0	0	0	0	0	0	0	0	0	0	0	0	0	0	0	0	0	0	0	0	0	0	0	0	0	0	0	0	0	0	0	0	0	0	1.19936	0	0	0	0	0	0	0	0	0	0	0	0	0	0	0	0	19.5136	28.9888	4.44767	0	0	0	0	0	0	0	0	0	0	0	0	0	0	0	0	0	0	0	0	0	0	0	0	0	0	0	0	0	0	0	0	0	0	0	0	0	0	0	0	0	0	0	0	0	0	0	0	0	0	0	0	0	0	0	0	0	0	0	0	0	0	0	0	0	0	0	0	0	0	0	0	0	0	0	5.33294	23.5135	5.81412	4.0935	0	8.92807	8.81918	0	0	0	0	0	0	0	0	0	0	0	24.0594	0	0	0	0	6.17252	0	0	0	0	0	0	0	0	0	0	0	0
Pseudonocardia autotrophica	2074	0.790509	0	0	0	0	0	0	0	0	0	0	0	0	104.106	0	0	0	0	0	0	0	0	0	0	0	0	0	0	0	0	0	0	0	0	0	0	0	0	0	0	16.6483	0	0	0	0	0	0	0	0	0	0	0	0	0	0	0	0	0	0	0	0	0	0	0	0	0	0	0	0	0	0	0	0	0	0	0	0	0	0	0	0	0	0	0	0	0	0	0	0	0	0	0	0	0	0	0	0	0	0	0	0	0	0	0	0	0	0	0	0	0	0	0	0	0	0	0	0	0	0	0	0	0	0	0	0	0	0	0	0	0	0	0	0	0	0	0	0	0	0	0	0	0	0	0	0	0	0	0	0	0	0	0	0	0	0	0	0	0	0	0	15.1951	0	0	0	0	4.76129	0	0	0	0	0	0	0	0	0	0	0	0	0
Campylobacter upsaliensis	28080	0.789278	0	0	0	0	0	0	0	0	0	0	0	0	0	0	0	0	0	0	0	0	0	0	0	0	0	0	0	0	0	0	0	0	0	0	0	0	0	0	0	0	0	0	0	0	0	0	0	0	0	0	0	0	0	0	0	0	0	0	0	0	0	0	0	0	0	0	0	0	0	0	0	0	0	0	0	0	0	0	0	0	0	0	0	0	0	0	0	0	0	0	0	0	0	0	0	0	0	0	0	0	0	0	0	0	0	0	0	0	0	0	0	0	110.529	23.741	0	0	0	0	0	0	0	0	0	0	0	0	0	0	0	0	0	0	0	0	0	0	0	0	0	0	0	0	6.22177	0	0	0	0	0	0	0	0	0	0	0	0	0	0	0	0	0	0	0	0	0	0	0	0	0	0	0	0	0	0	0	0	0	0	0
Sulfuritortus calidifontis	1914471	0.783708	0	0	0	0	0	0	0	0	0	0	0	0	0	0	0	1.08464	0	0	0	0	0	0	0	0	0	0	0	0	0	0	0	0	0	0	0	0	0	0	4.70195	0	0	0	0	0	0	0	0	0	0	0	0	0	0	0	0	0	0	0	0	0	0	0	0	0	0	0	0	0	0	0	0	0	0	0	0	0	0	0	0	0	0	0	0	0	0	0	0	0	0	0	0	0	0	0	0	0	0	0	0	0	0	0	0	0	0	0	0	0	0	0	0	0	0	0	0	0	0	0	0	0	0	0	0	0	0	0	0	0	122.708	0	0	0	0	0	0	0	0	0	0	0	0	0	0	0	1.45353	9.5515	0	0	0	0	0	0	0	0	0	0	0	0	0	0	0	0	0	0	0	0	0	0	0	0	0	0	0	0	0	0	0	0
Fusarium verticillioides	117187	0.78307	0	0	0	0	0	0	0	0	0	0	0	0	0	0	0	0	0	0	0	0	0	0	0	0	0	0	0	0	0	0	0	0	0	0	0	0	0	0	0	0	0	0	0	0	0	0	139.386	0	0	0	0	0	0	0	0	0	0	0	0	0	0	0	0	0	0	0	0	0	0	0	0	0	0	0	0	0	0	0	0	0	0	0	0	0	0	0	0	0	0	0	0	0	0	0	0	0	0	0	0	0	0	0	0	0	0	0	0	0	0	0	0	0	0	0	0	0	0	0	0	0	0	0	0	0	0	0	0	0	0	0	0	0	0	0	0	0	0	0	0	0	0	0	0	0	0	0	0	0	0	0	0	0	0	0	0	0	0	0	0	0	0	0	0	0	0	0	0	0	0	0	0	0	0	0	0	0	0	0
Caulobacter flavus	1679497	0.781002	0	0	0	0	0	0	0	0	0	0	0	0	0	0	0	1.08464	19.8918	0	0	0	0	0	0	0	0	0	0	0	0	0	0	0	0	0	0	0	0	0	0	0	3.20838	0	0	0	0	0	0	0	0	0	0	0	0	0	0	0	0	0	0	0	0	0	0	0	0	0	0	0	3.85427	0	0	0	0	0	0	0	0	0	0	0	0	0	0	0	0	0	0	0	0	0	0	0	0	0	88.3965	0	0	0	0	0	0	0	0	0	0	0	0	0	0	0	0	0	0	0	0	0	0	0	0	0	0	0	0	0	8.96022	0	0	0	0	0	0	0	0	0	0	0	0	0	0	0	0	0	0	0	0	0	0	0	0	0	0	0	0	0	0	0	0	0	0	0	7.35148	0	0	0	0	0	0	0	0	6.27114	0	0	0	0	0	0	0	0
Schaalia cardiffensis	181487	0.780808	0	0	0	0	0	0	0	0	0	0	0	0	0	0	0	0	0	0	0	0	0	0	0	0	0	0	0	0	0	0	0	0	0	0	0	0	0	0	0	0	0	0	0	0	0	0	0	0	0	9.77824	0	0	0	0	0	0	0	0	0	0	0	0	0	0	0	0	0	0	0	0	0	0	0	0	0	0	5.97901	21.1694	0	0	0	0	0	0	0	0	0	0	0	0	0	0	0	0	0	0	0	0	0	0	0	0	0	0	0	0	0	0	0	0	0	0	0	0	0	14.5039	0	18.0824	0	0	0	0	0	0	0	0	0	0	0	0	0	0	6.38077	0	0	0	0	0	0	0	0	0	0	0	0	0	0	0	0	0	0	0	0	0	0	0	0	20.9428	3.58751	26.8149	0	0	0	0	0	0	0	11.745	0	0	0	0	0	0	0	0	0	0
Methylovulum psychrotolerans	1704499	0.777381	0	0	0	0	0	9.85792	0	0	0	0	0	0	0	0	0	0	0	0	0	0	0	0	0	0	0	0	4.10533	11.8281	0	0	0	0	0	0	0	0	0	0	0	0	0	0	0	0	0	0	0	0	0	0	0	0	1.94729	0	0	0	0	0	0	0	0	0	0	0	3.25227	0	0	0	0	0	0	0	0	0	0	0	1.993	0	0	0	0	0	0	0	0	0	0	0	0	0	0	0	0	0	0	0	0	0	0	0	0	0	0	0	0	0	0	0	0	0	0	0	0	0	0	0	0	0	0	0	0	0	0	0	0	0	0	0	0	0	0	0	0	0	0	0	0	0	0	0	0	0	7.11059	24.7961	3.99721	5.458	0.426284	0	6.61438	21.5594	0	0	0	0	0	0	0	0	0	0	1.33663	0	0	0	0	4.48911	0	1.1745	0	0	0	0	0	12.5303	0	0	15.8975	0
Intestinimonas butyriciproducens	1297617	0.776829	0	0	0	0	0	0	0	0	0	0	0	0	0	0	0	0	0	0	0	0	0	0	0	0	0	0	0	0	0	0	0	0	0	16.6704	0	0	0	0	0	0	0	27.6786	0	0	0	0	0	0	0	0	0	0	0	93.9266	0	0	0	0	0	0	0	0	0	0	0	0	0	0	0	0	0	0	0	0	0	0	0	0	0	0	0	0	0	0	0	0	0	0	0	0	0	0	0	0	0	0	0	0	0	0	0	0	0	0	0	0	0	0	0	0	0	0	0	0	0	0	0	0	0	0	0	0	0	0	0	0	0	0	0	0	0	0	0	0	0	0	0	0	0	0	0	0	0	0	0	0	0	0	0	0	0	0	0	0	0	0	0	0	0	0	0	0	0	0	0	0	0	0	0	0	0	0	0	0	0	0	0	0
Alicyclobacillus acidocaldarius	405212	0.776328	8.87755	0	32.4567	11.8401	0	16.8993	0	0	16.4429	0	0	0	11.5673	0	0	0	0	0	0	0	0	0	0	0	0	0	0	7.1591	0	0.733486	0	0	0	2.7784	0	0	0	0	0	0	0	0	0	0	0	0	0	0	0	0	0	0	0	0	0	0	0	0	0	0	0	0	0	0	0.650455	0	0	0	0	0	0	0	0	0	0	0	0	0	0	0	0	0	0	0	0	0	0	0	0	0	0	0	0	0	0	0	0	0	0	0	0	0	0	0	0	0	0	0	0	0	0	0	0	0	0	0	0	0	0	0	0	0	0	0	0	0	0	0	0	0	7.99927	0	0	0	0	0	0	0	0	0	0	0	0.888824	0	0	2.729	0	0.469898	8.81918	0	0	0	0	0	0	0	0	6.98094	0	0.893828	0	0	0	0	0	0	0	0	0	0	0	0	0	0	0	0	0	0
Streptococcus phage 5093	646413	0.776312	0	0	0	0	0	0	0	0	0	0	0	0	0	0	0	0	0	0	0	0	0	0	0	0	0	0	0	0	0	0	0	0	0	0	0	0	0	0	0	0	0	0	0	0	0	0	0	0	0	0	0	0	0	0	0	0	0	0	0	0	0	0	0	0	0	0	0	0	0	0	0	0	0	0	0	0	0	0	0	0	0	0	0	0	0	0	0	0	0	0	0	0	0	0	0	0	0	0	0	0	0	0	0	0	0	0	0	0	0	0	0	0	0	0	0	0	0	0	0	0	0	0	0	0	0	0	0	0	0	0	0	0	0	0	0	0	0	0	0	0	138.184	0	0	0	0	0	0	0	0	0	0	0	0	0	0	0	0	0	0	0	0	0	0	0	0	0	0	0	0	0	0	0	0	0	0	0	0	0
Akkermansia muciniphila	239935	0.774676	0	0	0	0	0	0	0	0	0	0	0	0	0	0	0	0	0	0	0	0	0	0	0	0	0	0	0	0	0	0	0	0	0	0	0	0	0	0	0	0	5.95842	0	19.728	0	0	0	0	0	0	0	0	0	0	0	0	70.7714	24.017	0	0	0	0	0	0	0	0	0	0	0	0	0	0	0	0	0	0	0	0	0	0	0	0	0	0	0	0	0	0	0	0	0	0	0	0	0	0	0	0	0	0	0	0	0	0	0	0	0	0	0	0	0	0	0	0	0	0	0	0	0	0	0	0	0	0	0	0	0	0	0	0	0	0	0	0	0	0	0	0	0	0	0	0	0	0	0	0	0	0	0	0	0	0	0	0	0	0	0	0	0	4.10001	0	2.67327	0	0	2.90716	7.73709	0	0	0	0	0	0	0	0	0	0	0	0	0
Pseudomonas silesiensis	1853130	0.773846	0	0	0	0	0	0	0	0	0	0	0	0	0	0	0	0	0	0	0	0	0	0	0	0	0	0	0	0	0	0	0	0	0	0	0	0	0	0	0	0	0	0	0	0	0	0	0	0	0	0	0	0	0	0	0	0	0	0	0	0	0	0	0	0	0	0	0	0	0	0	0	0	0	0	0	0	0	0	0	0	0	0	0	0	0	0	0	0	0	0	0	0	0	0	0	0	0	0	0	0	0	0	0	0	0	0	0	0	0	0	0	0	0	0	0	0	0	0	0	0	0	0	0	0	0	0	0	0	0	0	0	0	0	0	0	0	0	0	0	0	0	0	9.77707	5.55774	0	0	0	0	0	0	33.0761	0	0	0	0	47.6405	0	0	1.5375	0	0	0	0	0	0	0	14.6938	12.9195	0	12.5423	0	0	0	0	0	0	0	0
Corynebacterium mustelae	571915	0.771755	0	0	0	0	0	0	0	0	0	0	0	0	0	0	0	0	0	0	0	0	0	0	0	0	0	0	0	0	0	0	0	0	0	0	0	0	0	0	0	0	0	0	0	0	0	0	0	0	0	0	0	0	3.89459	0	15.1701	0	0	0	0	0	0	0	0	0	3.25227	4.6382	0	0	0	0	0	0	0	0	0	0	0	0	0	0	0	0	0	0	0	0	0	0	91.036	0	0	0	0	0	0	0	0	0	0	0	0	0	0	0	0	0	0	0	0	0	0	0	0	0	0	0	0	0	0	0	0	0	0	0	0	0	0	0	0	0	0	0	0	0	0	0	0	0	0	0	0	0	0	0	0	0	0	0	0	0	0	0	0	0	0	0	0	0	0	0	19.3812	0	0	0	0	0	0	0	0	0	0	0	0	0	0	0	0	0
Cupriavidus pauculus	82633	0.769414	0	0	0	0	0	0	0	0	0	0	0	0	0	0	0	0	0	0	0	0	0	0	0	0	0	0	0	9.96048	0	0	0	0	0	0	0	0	0	0	0	0	0	0	0	0	0	0.158314	0	0	0	0	0	0	0	0	0	0	0	0	0	0	0	0	0	0	0	0	0	0	0	0	0	0	0	0	0	0	1.993	0	0	0	0	0	0	0	0	0	0	0	0	0	0	0	0	0	0	0	0	0	0	0	0	0	0	0	0	0	0	0	0	0	0	0	0	0	24.6514	0	0	0	0	0	0	0	0	0	0	0	0	0	0	0	0	0	0	0	0	0	4.90004	95.2925	0	0	0	0	0	0	0	0	0	0	0	0	0	0	0	0	0	0	0	0	0	0	0	0	0	0	0	0	0	0	0	0	0	0	0	0	0	0	0	0
Hymenobacter sp. DG01	2584940	0.768448	0	0	0	0	0	0	0	0	0	0	0	0	0	0	0	0	0	0	0	0	0	0	0	0	0	0	0	0	0	0	0	0	0	0	0	0	0	0	0	0	0	0	0	0	0	0	0	0	0	0	0	0	0	0	0	0	0	0	0	0	0	3.01031	0	0	0	8.11685	0	0	0	0	0	0	0	0	0	0	0	0	0	0	0	0	0	0	0	0	0	0	0	0	0	0	0	0	0	0	0	15.0462	0	0	0	0	61.4977	0	49.1127	0	0	0	0	0	0	0	0	0	0	0	0	0	0	0	0	0	0	0	0	0	0	0	0	0	0	0	0	0	0	0	0	0	0	0	0	0	0	0	0	0	0	0	0	0	0	0	0	0	0	0	0	0	0	0	0	0	0	0	0	0	0	0	0	0	0	0	0	0	0	0	0	0
Hydrogenophaga sp. BPS33	2651974	0.767778	0	0	0	0	0	0	0	0	0	0	0	0	0	0	0	0	0	0	0	0	0	0	0	0	0	0	0	0	0	0	0	0	0	0	0	0	0	0	0	0	0	0	0	0	0	0	0	0	0	0	0	0	0	0	0	0	0	0	0	0	0	0	0	0	0	0	0	0	0	0	0	0	0	0	0	0	0	0	0	0	0	0	0	0	0	0	0	0	0	0	0	0	0	0	0	0	0	0	0	0	0	0	0	0	0	0	0	0	0	0	0	0	0	72.7069	0	0	0	0	0	0	0	0	0	0	0	0	0	0	0	0	0	0	0	0	0	0	0	0	0	0	0	0	0	0	0	0	0	0	0	0	0	0	0	0	0	0	0	0	0	0	0	0	0	63.9576	0	0	0	0	0	0	0	0	0	0	0	0	0	0
Staphylococcus simulans	1286	0.767201	0	0	0	0	0	0	0	0	0	0	0	0	0	0	0	0	0	0	0	0	0	0	0	0	0	0	0	0	0	0	0	7.46548	0	0	0	0	0	0	0	0	0	0	0	0	0	0	0	0	1.84752	0	0	1.21824	0	0	0	0	0	0	0	0	0	0	0	0	0	0	0	0	0	0	0	0	0	0	0	0	7.97202	0	0	0	0	0	0	0	0	0	17.5661	0	0	0	0	0	0	0	0	0	0	15.0462	0	0	0	0	0	0	43.6557	0	0	0	0	0	0	0	0	0	0	0	0	0	0	0	0	17.2904	0	0	0	0	0	0	0	0	0	0	0	0	0	0	24.5002	0	0	0	0	0	0	0	0	0	0	0	0	0	0	0	0	0	0	0	0	0	0	0	0	0	0	0	0	0	0	0	0	0	0	0	0	0	0	0	0	0
Oscillatoria acuminata	118323	0.764299	0	0	0	0	0	0	0	0	0	0	0	0	0	0	0	0	0	0	0	0	0	0	0	0	0	0	0	0	111.158	0	0	0	0	0	0	0	0	0	0	0	0	0	0	0	0	0	0	0	0	0	0	0	0	0	0	0	0	0	0	0	0	0	0	0	0	0	0	0	0	0	0	0	0	0	0	0	0	0	0	0	0	0	0	0	0	0	0	0	0	0	0	0	0	0	0	0	0	0	0	0	0	0	0	0	0	0	0	0	0	0	0	0	0	0	0	0	0	0	0	0	0	0	0	0	0	0	0	0	0	0	0	0	0	0	0	0	0	0	0	0	0	0	24.8871	0	0	0	0	0	0	0	0	0	0	0	0	0	0	0	0	0	0	0	0	0	0	0	0	0	0	0	0	0	0	0	0	0	0	0
Clostridium perfringens	1502	0.761856	0	54.2773	0	0	0	0	0	0	0	0	0	0	0	0	0	0	0	0	0	0	0	0	0	0	0	0	0	0	0	0	0	0	0	0	0	0	0	0	0	0	0	0	0	0	0	0	0	0	0	0	0	0	0	18.0628	0	0	0	0	0	0	0	0	0	0	0	0	0	0	0	0	0	0	0	0	0	0	0	0	0	0	0	0	0	0	0	0	0	0	0	0	0	0	0	0	0	0	0	0	0	0	0	0	0	0	0	0	0	0	0	0	0	0	15.4226	0	0	0	0	0	0	0	0	0	0	0	0	0	0	0	0	0	0	0	0	0	0	0	0	0	0	0	0	0	0	7.26781	0	0	0	0	0	0	0	0	0	0	0	0	0	3.49047	10.25	0	0	0	0	3.87622	0	0	0	0	1.38486	0	0	0	21.5783	0	0	0	0	0
Massilia umbonata	864828	0.759933	2.95918	0	0	0	0	0	0	0	0	0	0	0	0	0	0	0	0	0	0	0	0	0	0	0	0	0	0	0	0	0	0	0	0	0	0	0	0	0	0	0	0	0	0	0	0	0	0	0	0	0	0	0	0	0	0	0	0	0	0	0	0	0	0	0	3.25227	0	8.89533	0	0	0	0	0	0	0	0	0	0	0	0	0	0	0	0	0	0	0	0	0	0	0	0	0	0	0	0	0	0	0	0	0	0	0	0	0	0	0	0	0	0	0	0	0	0	0	0	0	120.161	0	0	0	0	0	0	0	0	0	0	0	0	0	0	0	0	0	0	0	0	0	0	0	0	0	0	0	0	0	0	0	0	0	0	0	0	0	0	0	0	0	0	0	0	0	0	0	0	0	0	0	0	0	0	0	0	0	0	0	0	0
Pseudomonas extremorientalis	169669	0.758089	0	0	34.8066	0	0	0	0	0	0	0	0	0	0	0	0	0	0	0	0	0	0	0	0	0	0	0	0	0	0	0	0	0	0	0	0	0	0	0	0	0	0	0	0	0	0	0	0	0	0	0	0	0	0	0	0	0	0	0	0	0	0	0	0	41.2457	0	0	0	0	0	0	0	0	0	0	0	0	0	0	0	0	0	0	0	0	0	0	0	0	0	0	0	0	0	0	0	0	0	0	0	0	0	0	0	0	0	0	0	0	0	0	0	0	0	0	0	0	0	0	0	0	0	0	0	0	17.9204	0	0	0	0	0	10.6657	0	0	0	0	0	0	0	0	0	0	0	0	0	0	0	0	0	0	0	0	0	0	0	0	0	0	0	0	0	0	0	0	0	0	30.3015	0	0	0	0	0	0	0	0	0	0	0	0
Cellulosimicrobium cellulans	1710	0.755523	0	0	0	0	0	0	0	0	0	0	0	0	0	0	0	0	0	0	0	0	0	0	0	0	0	0	0	0	0	0	0	0	0	0	0	0	0	0	0	0	0	0	0	0	0	0	0	0	0	0	0	0	0	0	0	0	9.60681	0	0	0	0	0	0	0	0	1.15955	0	0	0	0	0	0	0	0	0	0	0	0	0	0	0	0	0	0	0	0	0	0	0	0	0	0	0	0	0	0	0	0	0	0	0	0	0	0	0	0	0	0	0	0	0	0	0	0	0	0	0	0	0	0	0	0	0	0	0	0	0	0	0	0	0	0	0	0	0	0	102.901	0	0	0	0	0	0	0	0	0	0	0	0	20.8159	0	0	0	0	0	0	0	0	0	0	0	0	0	0	0	0	0	0	0	0	0	0	0	0	0	0	0	0
Leptotrichia sp. oral taxon 847	1785996	0.754701	0	0	0	0	0	0	0	0	0	0	0	0	0	0	0	0	0	0	0	0	0	0	0	0	0	0	0	0	0	0	0	0	0	0	0	0	0	0	0	0	0	0	0	0	0	0	0	0	0	0	0	0	0	0	0	0	0	0	0	0	0	0	0	0	0	0	0	0	0	0	0	0	0	0	0	0	0	0	0	43.3978	49.3489	37.2271	0	0	0	0	0	0	0	0	0	0	0	0	0	0	0	0	0	0	0	0	0	0	0	0	0	0	0	0	0	0	0	0	0	0	0	0	0	0	0	0	0	0	0	0	0	0	0	0	0	0	0	0	0	0	0	0	0	0	0	0	0	0	0	0	0	0	0	0	0	0	0	0	0	0	0	4.36309	0	0	0	0	0	0	0	0	0	0	0	0	0	0	0	0	0	0	0	0
Pseudomonas sp. R4-34-07	658642	0.750142	0	0	0	0	0	0	0	0	0	0	0	0	0	0	0	0	0	0	0	0	0	0	0	0	0	0	0	0	0	0	0	0	0	0	0	0	0	0	0	0	0	0	0	0	0	0	0	0	0	0	0	0	0	0	0	0	0	0	0	0	0	0	0	0	0	0	0	0	0	0	0	0	0	0	0	0	0	0	0	0	0	0	0	0	0	0	0	0	0	0	0	0	0	0	0	0	0	0	0	0	0	0	0	0	0	0	0	0	0	0	0	0	0	0	0	0	0	0	0	0	0	0	0	0	0	0	0	0	0	0	0	0	0	0	0	0	0	0	0	0	0	0	0	0	0	0	0	0	0	0	0	0	0	0	0	0	0	0	0	0	0	0	0	0	0	108.861	0	24.6645	0	0	0	0	0	0	0	0	0	0
Rhodococcus sp. 2G	1570939	0.749658	76.9388	0	0	0	0	0	0	0	0	0	0	0	0	0	0	0	0	0	0	0	0	0	0	0	0	0	0	0	0	0	0	0	0	0	0	0	0	0	0	0	0	0	0	0	0	0	0	0	0	0	0	0	0	0	0	0	0	0	0	0	0	0	0	0	0	0	0	0	0	0	0	0	0	0	0	0	0	0	0	0	0	0	0	0	0	0	0	0	0	0	0	0	0	0	0	0	0	0	0	0	0	0	0	0	0	0	0	0	0	0	0	0	0	0	0	0	0	0	0	0	0	0	0	0	0	0	0	0	0	0	0	0	0	0	0	0	0	0	0	0	0	0	0	0	0	0	0	0	0	56.5004	0	0	0	0	0	0	0	0	0	0	0	0	0	0	0	0	0	0	0	0	0	0	0	0	0	0	0	0
Pseudomonas sp. 11K1	2505979	0.748216	0	0	0	0	0	0	0	0	0	0	0	0	0	0	0	0	0	0	0	0	0	0	0	0	0	0	0	0	0	0	0	0	0	0	0	0	0	0	0	98.0401	19.7086	0	0	0	0	0	0	0	0	0	0	0	0	0	0	0	0	0	0	0	0	0	15.4336	0	0	0	0	0	0	0	0	0	0	0	0	0	0	0	0	0	0	0	0	0	0	0	0	0	0	0	0	0	0	0	0	0	0	0	0	0	0	0	0	0	0	0	0	0	0	0	0	0	0	0	0	0	0	0	0	0	0	0	0	0	0	0	0	0	0	0	0	0	0	0	0	0	0	0	0	0	0	0	0	0	0	0	0	0	0	0	0	0	0	0	0	0	0	0	0	0	0	0	0	0	0	0	0	0	0	0	0	0	0	0	0	0	0	0
Meiothermus ruber	277	0.742569	0	0	0	0	0	0	0	0	0	4.95765	0	0	0	0	0	0	0	0	0	0	0	0	0	0	0	0	0	0	0	0	0	0	0	0	0	0	0	0	0	0	0	0	0	0	0	0	0	0	0	0	0	0	0	0	0	0	0	0	0	0	0	0.547328	0	0	0	0	0	0	0	0	0	0	0	0	0	0	0	0	0	0	0	0	0	0	0	0	0	0	0	0	0	0	0	0	0	0	0	0	0	0	0	0	0	0	0	0	0	0	0	0	0	0	0	0	0	0	0	0	0	0	0	0	0	0	0	0	0	0	122.708	0	0	0	0	0	0	0	0	0	0	0	0	0	0.888824	0	0	0	0	0	0	0	0	0	0	0	0	0	0	0	3.07501	0	0	0	0	0	0	0	0	0	0	0	0	0	0	0	0	0	0	0
Arthrobacter crystallopoietes	37928	0.73931	0	0	0	0	0	0	0	0	0	0	0	0	0	0	0	0	0	0	0	0	0	0	0	0	0	0	0	0	0	7.33486	0	0	0	1.3892	0	0	0	0	0	0	0	0	0	0	0	0	0	0	0	6.3271	0	0	13.6311	0	0	0	0	0	0	0	0	0	0	0	5.85409	0	0	0	0	0	0	0	0	0	0	0	11.958	0	0	0	0	0	0	0	0	0	0	0	0	0	0	0	0	0	0	0	0	0	0	0	0	0	0	0	0	0	6.87383	2.75392	0	0	0	0	0	0	0	0	0	0	0	0	0	0	0	0	0	0	0	0	0	0	0	0	0	0	0	0	29.4002	0	0	0	0	0	0	0	0	0	0	10.3378	0	0	0	0	0	0	0	0	0	15.7071	1.025	4.46914	0	0	0	14.5358	0	0	0	0	0	0	0	0	0	0	0	0	0	0
Pseudoalteromonas nigrifaciens	28109	0.738876	0	0	0	0	0	0	0	0	0	0	0	0	0	0	0	0	0	0	0	0	0	0	0	0	0	0	0	0	0	0	0	0	0	0	0	0	0	0	0	0	0	0	0	0	0	0	0	0	0	0	0	0	0	0	0	0	0	0	0	0	0	0	0	0	0	0	0	0	0	0	0	0	0	0	0	0	0	0	0	0	0	0	0	0	0	0	0	0	0	0	0	0	0	0	0	0	0	0	0	0	0	0	0	0	0	0	0	0	0	0	0	0	0	0	0	0	0	0	0	0	0	0	0	0	0	0	0	0	0	0	0	0	0	0	0	0	0	0	0	0	0	0	0	0	0	50.4865	0	0	0	81.0334	0	0	0	0	0	0	0	0	0	0	0	0	0	0	0	0	0	0	0	0	0	0	0	0	0	0	0	0
Tolumonas auensis	43948	0.738631	0	0	0	0	0	0	0	0	0	0	0	0	0	0	0	0	0	0	0	0	0	0	0	0	0	0	0	0	0	0	0	0	0	0	0	0	0	0	0	0	0	0	0	0	0	0	0	0	0	0	0	0	0	0	0	0	0	0	0	0	0	0	0	0	0	0	0	49.6603	0	0	0	0	0	0	0	0	0	0	0	0	0	0	0	0	0	0	0	0	0	0	0	0	0	0	0	0	0	0	0	0	0	0	0	0	0	0	0	0	0	0	0	0	0	0	0	0	0	0	0	0	0	0	0	0	0	0	0	0	0	0	0	0	0	0	0	81.8161	0	0	0	0	0	0	0	0	0	0	0	0	0	0	0	0	0	0	0	0	0	0	0	0	0	0	0	0	0	0	0	0	0	0	0	0	0	0	0	0	0	0
Corynebacterium marinum	349751	0.734546	0	0	0	0	0	0	0	0	0	0	0	0	0	0	0	0	0	0	0	0	0	0	0	0	0	0	0	0	0	0	0	0	0	0	0	0	0	0	0	0	0	0	0	0	0	0	48.7286	0	0	0	0	0	0	0	0	0	0	0	0	0	0	0	0	0	0	0	0	0	0	26.9203	0	0	0	0	0	0	0	0	0	0	0	0	0	0	0	0	0	0	0	0	0	0	0	0	0	0	0	0	0	0	0	0	0	0	0	0	0	0	0	0	0	22.299	0	0	0	0	0	0	0	0	0	0	0	0	0	0	0	0	0	0	0	0	0	0	0	0	0	23.8231	0	0	0	0	0	0	0	0	0	0	0	0	0	0	0	0	0	0	0	0	0	0	0	0	0	0	0	8.97821	0	0	0	0	0	0	0	0	0	0	0	0
Candidatus Fonsibacter ubiquis	1925548	0.732085	0	0	0	0	0	7.04137	0	0	0	0	0	0	0	0	0	0	0	0	0	0	0	0	0	0	0	0	0	0	0	0	0	0	0	0	0	0	0	0	25.8608	1.84981	0.45834	0	0	0	0	0	0	0	0	0	0	0	0	0	0	0	0	0	0	0	0	0.273664	0.260118	0	0	0	0.889533	0	0	0	0	0	0	0	0	0	3.98601	0	0	0	0	0	0	0	0	0	0	0	0	13.7888	0	0	0	0	0	0	0	0	0	0	0	0	5.5907	0	0.34106	0	0.624893	0	0	0	0	4.95533	0	26.7086	0	0	0	0	0	0	0	0	0	0	1.79204	0	2.34696	0	0	0	0	0	0	0	0	0	0	0	23.908	0	0	0	0	0	0	0	0	0	0	0	0	0	0	0	0	0	0	0	4.10001	0	4.0099	0.556096	0	0.969054	0	0	0	0	0	0	0	0	0	0	0	0	0	0
Herbaspirillum hiltneri	341045	0.727456	0	0	0	0	0	0	0	129.487	0	0	0	0	0	0	0	0	0	0	0	0	0	0	0	0	0	0	0	0	0	0	0	0	0	0	0	0	0	0	0	0	0	0	0	0	0	0	0	0	0	0	0	0	0	0	0	0	0	0	0	0	0	0	0	0	0	0	0	0	0	0	0	0	0	0	0	0	0	0	0	0	0	0	0	0	0	0	0	0	0	0	0	0	0	0	0	0	0	0	0	0	0	0	0	0	0	0	0	0	0	0	0	0	0	0	0	0	0	0	0	0	0	0	0	0	0	0	0	0	0	0	0	0	0	0	0	0	0	0	0	0	0	0	0	0	0	0	0	0	0	0	0	0	0	0	0	0	0	0	0	0	0	0	0	0	0	0	0	0	0	0	0	0	0	0	0	0	0	0
Agrococcus carbonis	684552	0.722788	17.7551	0	0	0	0	0	0	0	0	0	0	36.635	9.25386	0	0	0	0	0	0	0	0	0	0	0	0	0	0	0	0	0	0	0	0	0	0	0	0	0	0	0	0	0	0	0	0	0	6.79934	0	0	0	0	0	0	0	0	0	0	0	0	0	0	0	0	0	0	3.47865	0	0	0	0	0	0	0	0	0	0	0	0	0	0	0	0	0	0	0	0	0	0	0	0	0	0	0	0	0	0	26.9749	0	0	0	0	0	0	0	0	0	0	0	0	0	0	0	0	0	0	0	0	0	0	0	0	0	0	0	0	0	0	0	0	0	0	7.17332	0	0	0	0	0	0	0	0	0	0	0	0	0	0	0	0	0	0	0	0	0	0	0	0	0	0	0	2.68149	0	0	0	3.87622	0	14.0285	0	0	0	0	0	0	0	0	0	0	0	0
Comamonas koreensis	160825	0.718861	0	0	0	0	0	0	0	0	0	0	0	0	0	0	0	0	0	0	0	0	0	0	0	0	0	0	0	0	0	0	0	0	0	0	0	0	0	0	0	0	0	0	0	0	0	0	0	0	0	0	0	0	0	0	0	0	0	0	0	0	0	0	0	0	0	0	0	0	0	0	0	0	0	0	0	0	0	0	0	0	0	0	0	0	0	0	0	0	0	0	0	0	0	0	0	0	0	0	0	0	0	0	0	0	0	0	0	0	0	0	0	0	0	0	0	0	0	0	0	0	0	0	0	0	0	0	0	0	0	0	0	0	0	0	0	0	0	0	0	0	0	0	0	0	0	0	0	25.3745	0	0	0	0	0	0	0	0	0	0	0	0	0	0	0	0	0	0	0	0	0	39.1946	0	0	0	0	0	63.3881	0	0
Pseudomonas sp. B10	118613	0.717438	0	0	0	0	0	0	0	0	0	0	0	0	0	0	0	0	0	0	0	0	41.6097	0	0	0	0	0	0	0	0	0	0	0	0	0	0	0	0	0	0	0	11.0002	0	0	0	0	0	0	0	0	0	0	0	56.4715	0	0	0	0	0	0	0	0	0	0	0	0	0	0	18.6226	0	0	0	0	0	0	0	0	0	0	0	0	0	0	0	0	0	0	0	0	0	0	0	0	0	0	0	0	0	0	0	0	0	0	0	0	0	0	0	0	0	0	0	0	0	0	0	0	0	0	0	0	0	0	0	0	0	0	0	0	0	0	0	0	0	0	0	0	0	0	0	0	0	0	0	0	0	0	0	0	0	0	0	0	0	0	0	0	0	0	0	0	0	0	0	0	0	0	0	0	0	0	0	0	0	0	0	0	0	0
Mycolicibacterium fluoranthenivorans	258505	0.712669	2.95918	0	7.19629	0	0	0	0	0	0	0	0	0	0	0	0	0	0	0	0	0	0	0	0	0	0	0	0	0	14.2918	0	0	0	0	0	0	0	0	0	0	0	0	0	0	0	0	0	0	0	0	0	0	0	0	0	0	0	48.034	0	0	0	0	0	1.82082	0	0	0	0	0	0	0	0	0	0	0	0	0	0	0	0	0	0	0	0	0	0	0	0	0	0	0	0	0	0	0	0	0	0	0	0	0	0	0	0	0	0	0	0	0	0	0	0	0	0	38.5792	0	0	0	0	0	0	0	0	0	0	0	0	0	0	0	0	0	0	0	0	0	0	0	0	0	0	0	0	0	0	0	0	0	0	8.81918	0	0	0	0	0	0	0	0	0	0	0	0	0	0	0	0	2.80569	0	2.349	0	0	0	0	0	0	0	0	0	0
Sulfurivermis fontis	1972068	0.71066	0	0	0	31.2579	0	0	0	0	0	0	0	0	0	0	0	0	0	0	0	0	0	0	0	0	0	0	0	0	0	0	0	0	0	0	0	0	0	0	0	0	0	0	0	0	0	0	2.26645	0	0	0	0	0	0	0	0	0	0	0	0	0	0	0	1.474	0	0	0	0	0	0	0	0	0	0	0	0	0	0	0	0	0	0	0	0	0	0	0	0	0	0	0	0	0	0	0	0	0	0	0	0	0	0	0	0	0	0	0	0	0	0	0	0	0	0	0	0	0	0	0	0	0	0	0	0	0	0	0	0	0	61.3542	0	0	0	0	0	0	0	0	0	0	0	0	0	4.44412	0	0	0	23.0194	0	0	0	0	0	0	0	0	0	0	0	0	2.68149	0	0	0	0	0	0	0	0	0	0	0	0	0	0	0	0	0	0
Phaeobacter inhibens	221822	0.707058	0	0	0	0	0	0	0	0	0	0	0	0	0	0	0	0	0	0	0	0	0	0	0	0	0	0	0	0	0	0	0	0	0	0	0	0	0	0	0	0	13.2919	100.856	0	0	0	0	0	0	0	0	0	0	0	0	0	0	0	0	0	0	0	0	0	0	11.7082	0	0	0	0	0	0	0	0	0	0	0	0	0	0	0	0	0	0	0	0	0	0	0	0	0	0	0	0	0	0	0	0	0	0	0	0	0	0	0	0	0	0	0	0	0	0	0	0	0	0	0	0	0	0	0	0	0	0	0	0	0	0	0	0	0	0	0	0	0	0	0	0	0	0	0	0	0	0	0	0	0	0	0	0	0	0	0	0	0	0	0	0	0	0	0	0	0	0	0	0	0	0	0	0	0	0	0	0	0	0	0	0	0
Vibrio alginolyticus	663	0.706616	0	0	0	0	0	0	0	0	0	0	0	0	0	0	0	0	0	0	0	0	0	0	0	0	0	0	0	0	0	0	0	0	0	0	0	0	0	0	0	0	0	0	0	0	0	0	0	0	0	0	0	0	0	0	0	0	0	0	0	0	0	0	0	0	0	0	0	0	0	0	0	0	0	0	0	0	0	0	0	0	0	0	0	0	0	0	0	0	0	0	0	0	0	0	0	0	0	0	0	0	0	0	0	0	0	0	0	0	0	0	0	0	0	0	0	0	0	0	0	0	0	0	0	0	0	0	0	0	0	0	0	0	0	0	0	0	0	71.4694	0	54.3083	0	0	0	0	0	0	0	0	0	0	0	0	0	0	0	0	0	0	0	0	0	0	0	0	0	0	0	0	0	0	0	0	0	0	0	0	0	0
Burkholderia cenocepacia	95486	0.706305	0	0	0	0	0	0	0	0	0	0	0	0	0	0	0	0	0	0	0	0	0	0	0	0	0	0	0	0	0	0	0	0	0	0	0	0	0	0	0	0	0	0	0	0	0	0	0	0	0	0	0	0	0	0	0	0	0	0	0	0	0	0	0	0	26.6686	0	0	0	0	0	0	18.9012	0	0	0	0	0	0	0	0	0	0	0	0	0	0	0	0	0	0	0	0	0	0	0	0	0	0	0	0	0	0	0	0	0	0	0	0	0	0	0	0	0	0	0	0	0	0	0	0	0	0	0	73.7397	0	0	0	0	0	0	0	0	0	0	0	0	0	0	0	0	0	0	0	6.41277	0	0	0	0	0	0	0	0	0	0	0	0	0	0	0	0	0	0	0	0	0	0	0	0	0	0	0	0	0	0	0	0	0	0
Thauera humireducens	1134435	0.703618	0	0	0	0	0	0	0	22.9471	0	0	0	0	0	0	0	0	0	0	0	0	0	0	0	0	0	0	0	0	0	0	0	0	0	0	0	0	0	0	0	0	0	0	0	0	0	0	0	0	0	0	61.9742	0	0	0	0	0	0	0	0	0	0	0	0	0	0	0	0	0	0	0	0	0	0	0	0	0	0	40.3226	0	0	0	0	0	0	0	0	0	0	0	0	0	0	0	0	0	0	0	0	0	0	0	0	0	0	0	0	0	0	0	0	0	0	0	0	0	0	0	0	0	0	0	0	0	0	0	0	0	0	0	0	0	0	0	0	0	0	0	0	0	0	0	0	0	0	0	0	0	0	0	0	0	0	0	0	0	0	0	0	0	0	0	0	0	0	0	0	0	0	0	0	0	0	0	0	0	0	0	0
Massilia lutea	321985	0.70125	0	0	0	0	0	0	0	0	0	0	0	0	0	0	0	0	0	0	0	0	0	0	0	0	0	0	0	0	0	0	0	0	0	0	0	0	0	0	0	0	0	0	0	0	0	0	0	6.14674	0	0	0	0	0	0	0	0	0	0	0	0	0	0	0	0	0	2.3191	0	0	0	0	0	0	0	0	0	0	0	0	41.6604	0	0	0	0	0	0	0	0	0	0	0	0	0	0	0	0	0	0	0	0	0	0	0	0	0	0	0	0	0	0	0	0	0	0	0	0	20.95	0	0	0	0	0	0	0	0	0	0	0	0	0	0	0	0	0	0	0	0	0	0	0	21.7233	0	0	0	0	0	0	0	0	0	0	0	0	0	0	0	0	0	0	11.7875	0	0	0	0	0	20.2355	0	0	0	0	0	0	0	0	0	0	0	0	0
Bacteroides cellulosilyticus	246787	0.700701	8.87755	53.3876	0	0	0	0	0	0	0	0	0	0	0	0	0	0	0	0	0	0	0	0	0	0	0	0	0	0	0	0	0	0	0	0	0	0	0	0	0	0	3.20838	0	26.6328	0	0	0	7.93256	0	0	0	0	0	5.84188	0	0	0	0	0	0	0	0	0	0	0	0	0	0	0	0	0	0	0	12.5302	0	0	0	0	4.5363	0	0	0	0	0	0	0	0	0	0	0	0	0	0	0	0	0	0	0	0	0	0	0	0	0	0	0	0	0	0	0	0	0	0	0	0	0	0	0	0	0	0	0	0	0	0	0	0	0	0	0	0	0	0	0	0	0	0	0	0	0	0	0	0	1.77765	0	0	0	0	0	0	0	0	0	0	0	0	0	0	0	0	0	0	0	0	0	0	0	0	0	0	0	0	0	0	0	0	0	0	0
Pseudarthrobacter equi	728066	0.698205	0	0	0	0	0	0	0	0	0	0	0	0	0	0	37.2846	0	0	0	0	0	0	0	0	0	0	0	0	0	0	0	0	0	0	0	0	0	0	0	0	0	0	0	0	0	0	0	0	0	0	0	0	7.30945	0	0	0	0	0	0	0	0	0	0	0	0	33.1732	26.6697	0	0	0	0	0	0	0	0	0	0	0	0	0	0	0	0	0	0	0	0	0	0	0	0	0	0	0	0	0	10.2431	0	0	0	0	0	0	0	0	0	0	0	2.61958	0	0	0	0	0	0	0	0	0	0	0	0	0	0	0	0	0	0	0	0	0	0	0	0	0	0	0	0	0	0	0	0	0	0	0	0	0	0	0	0	0	0	0	0	0	0	0	0	0	6.98094	0	0	0	0	0	0	0	0	0	0	0	0	0	0	0	0	0	0	0	0
Cupriavidus nantongensis	1796606	0.697981	0	0	0	0	0	0	0	0	0	0	0	0	0	0	0	0	0	0	0	0	0	0	0	0	0	0	0	0	0	0	0	0	0	0	0	0	0	0	0	0	0	0	0	0	0	0	0	0	0	0	0	0	0	0	0	0	0	0	0	0	0	0	0	0	0	0	0	0	0	0	0	0	0	0	0	0	0	0	0	0	0	0	0	0	0	0	0	0	0	0	0	0	0	0	0	0	0	0	0	0	0	0	0	0	0	0	0	0	0	0	0	0	0	0	0	0	0	0	0	0	0	0	0	0	0	0	0	0	0	0	0	0	0	0	0	0	0	0	0	0	0	0	0	0	0	0	0	0	0	0	0	0	0	0	0	0	0	0	0	0	0	0	0	0	0	0	0	0	0	0	0	0	0	0	0	124.241	0	0
Streptomyces glomeroaurantiacus	68210	0.697183	0	0	0	0	0	0	0	0	0	0	0	0	0	0	0	0	0	0	0	0	0	0	0	0	0	0	0	0	0	0	0	0	0	0	0	0	0	0	0	0	0	0	0	0	0	0	0	0	0	0	0	0	0	0	0	0	0	0	0	0	0	0	0	0	42.93	81.1685	0	0	0	0	0	0	0	0	0	0	0	0	0	0	0	0	0	0	0	0	0	0	0	0	0	0	0	0	0	0	0	0	0	0	0	0	0	0	0	0	0	0	0	0	0	0	0	0	0	0	0	0	0	0	0	0	0	0	0	0	0	0	0	0	0	0	0	0	0	0	0	0	0	0	0	0	0	0	0	0	0	0	0	0	0	0	0	0	0	0	0	0	0	0	0	0	0	0	0	0	0	0	0	0	0	0	0	0	0	0	0	0
Microcoleus sp. PCC 7113	1173027	0.693834	0	0	0	0	0	0	0	0	82.2145	0	0	0	0	0	0	0	0	0	0	0	0	0	0	0	0	0	0	0	0	0	0	0	0	0	0	0	0	0	0	0	0	0	0	0	0	0	9.6324	0.299841	0	0	0	0	0	0	0	0	0	0	0	0	0	0	0	0	0	0	0	0	0	0	0	0	0	0	0	0	0	0	0	0	0	0	0	0	0	0	0	0	0	0	0	0	0	0	0	0	0	0	0	0	0	0	0	0	0	0	0	0	0	0	0	0	0	0	0	0	0	0	0	0	0	0	0	0	0	0	0	0	0	0	0	0	0	0	0	0	0	0	0	0	0	0	0	0	0	0	0	0	0	0	0	0	0	0	0	0	0	0	0	0	0	0	0	0	0	0	0	0	0	31.3557	0	0	0	0	0	0	0	0
Kurthia zopfii	1650	0.692865	0	0	0	0	0	0	0	0	0	0	0	0	0	0	0	0	0	0	13.0425	0	0	0	0	0	0	0	0	0	0	0	0	0	0	0	0	0	0	0	0	0	0	0	0	0	0	0	0	0	0	0	0	0	0	0	0	0	0	0	0	0	0	0	0	0	0	0	0	0	0	0	0	0	0	0	0	0	0	0	0	0	0	0	0	0	0	0	0	0	0	0	80.0463	0	0	0	0	0	0	0	0	0	0	0	0	0	0	0	0	0	0	0	0	0	0	0	0	0	0	0	0	0	0	0	0	0	0	0	0	0	0	0	0	0	0	0	0	0	0	0	0	0	0	0	10.6659	0	0	1.3645	14.4937	0	0	3.71713	0	0	0	0	0	0	0	0	0	0	0	0	0	0	0	0	0	0	0	0	0	0	0	0	0	0	0	0
Corynebacterium glyciniphilum	1404244	0.689431	0	0	0	0	0	0	0	0	0	0	0	0	0	0	0	0	0	0	0	0	0	0	0	0	0	0	0	0	0	0	0	0	0	0	0	0	0	0	0	0	0	0	0	0	0	0	0	0	0	0	0	0	0	0	0	0	0	0	0	0	0	0	0	0	47.4832	31.3079	17.7907	0	0	0	0	0	0	0	0	0	17.937	0	0	0	0	0	0	0	0	0	0	0	0	0	0	0	0	0	0	0	0	0	0	0	0	0	0	0	0	0	0	0	0	0	0	0	0	0	0	0	0	0	0	0	0	0	0	0	0	0	0	0	0	0	0	0	0	0	0	0	0	0	0	0	0	0	0	0	0	0	0	0	0	0	0	0	0	0	0	0	0	0	8.20001	0	0	0	0	0	0	0	0	0	0	0	0	0	0	0	0	0	0	0
Herbaspirillum frisingense	92645	0.688616	0	0	0	0	0	0	0	0	0	0	0	0	0	0	0	0	0	0	0	0	0	0	0	0	0	0	0	0	0	0	0	0	0	0	0	0	0	0	0	0	0	0	0	1.85558	0	0.844342	0	0	0	0	0	0	0	43.3507	0	0	0	0	0	0	0	0	0	0	0	0	6.22673	0	0	0	0	0	0	0	0	0	0	0	0	0	0	0	0	0	0	0	15.1707	4.76194	0	0	0	0	0	0	0	0	0	0	0	0	0	0	0	0	0	0	0	0	0	0	0	0	0	0	0	0	0	0	0	0	0	0	0	0	0	0	0	0	0	0	2.66642	0	0	0	0	0	0	0	0	0	0	0	1.77765	0	0	0	0	0	0	0	0	0	0	0	0	0	0	3.49047	13.8375	19.6642	0	0	0	0	8.92741	0	0	0	0	0	0	0	0	0	0	0	0	0
Phycicoccus dokdonensis	443156	0.683513	0	0	0	0	0	0	0	0	0	0	0	0	0	0	0	0	0	0	0	0	0	0	0	0	0	0	0	0	0	0	0	0	0	0	0	0	0	76.3153	0	0	0	0	0	0	0	0	17.565	0	0	0	0	0	0	0	0	0	0	0	0	0	0	0	0	0	0	0	0	0	0	0	0	0	0	0	0	0	0	0	0	0	0	0	0	0	0	0	0	0	0	0	0	0	0	0	0	27.3148	0	0	0	0	0	0	0	0	0	0	0	0.470181	0	0	0	0	0	0	0	0	0	0	0	0	0	0	0	0	0	0	0	0	0	0	0	0	0	0	0	0	0	0	0	0	0	0	0	0	0	0	0	0	0	0	0	0	0	0	0	0	0	0	0	0	0	0	0	0	0	0	0	0	0	0	0	0	0	0	0	0	0	0
Pseudolabrys taiwanensis	331696	0.682016	0	0	0	0	4.03678	0	0	0	0	0	0	0	0	0	0	0	0	0	0	0	0	0	0	0	0	0	0	0	0	0	0	0	0	0	0	0	0	0	0	0	0	0	0	0	0	0	0	0	0	0	0	0	0	0	0	14.1543	0	0	0	0	0	0	6.06941	0	0	0	0	0	0	0	0	0	0	0	0	0	0	0	0	0	0	0	0	0	0	0	0	0	0	0	0	0	0	0	0	0	2.07499	0	0	0	0	0	0	0	0	0	0	0	0	0	0	0	0	0	0	0	0	0	0	0	0	0	0	0	0	0	0	0	0	0	0	0	0	0	0	0	0	0	0	0	0	0	7.99942	13.2531	29.0706	9.5515	0	14.5668	2.20479	3.71713	0	2.96553	0	0	0	0	1.01368	6.10833	4.61251	0	0	0	0	0	0	0	0	0	0	0	0	0	0	0	0	0	0	0
Pantoea vagans	470934	0.681651	0	0	0	0	0	0	0	0	0	0	0	0	0	0	0	5.42318	0	0	0	0	0	0	0	0	0	0	0	0	0	0	0	0	0	0	0	0	0	0	0	0	0	0	0	0	0	0	0	0	0	0	0	0	0	0	0	0	0	0	0	0	31.7726	0	0	0	0	0	0	0	0	0	0	0	0	0	0	0	0	0	0	0	0	0	0	0	0	0	0	0	0	0	0	0	0	0	0	0	0	0	0	0	0	0	0	0	0	0	0	0	0	0	0	0	0	41.5468	0	0	0	0	0	0	0	0	0	0	0	0	0	0	0	0	0	0	0	0	0	0	0	0	0	0	0	0	0	0	0	0	0	0	13.2288	0	0	0	0	0	0	0	0	0	0	0	0	0	0	0	0	0	0	29.3625	0	0	0	0	0	0	0	0	0	0
Laribacter hongkongensis	168471	0.681306	0	0	0	0	0	0	0	0	0	0	0	0	0	0	0	0	0	0	0	0	0	0	0	0	0	0	0	0	0	0	0	0	0	0	0	0	0	0	0	0	0	0	0	0	0	0	0	0	0	0	0	0	0	0	0	0	0	0	0	0	0	0	0	0	0	0	0	0	0	0	0	0	0	0	0	0	0	0	0	0	0	0	0	0	0	0	0	0	0	0	0	0	0	0	0	0	0	0	0	0	121.272	0	0	0	0	0	0	0	0	0	0	0	0	0	0	0	0	0	0	0	0	0	0	0	0	0	0	0	0	0	0	0	0	0	0	0	0	0	0	0	0	0	0	0	0	0	0	0	0	0	0	0	0	0	0	0	0	0	0	0	0	0	0	0	0	0	0	0	0	0	0	0	0	0	0	0	0	0
Salinicoccus halodurans	407035	0.677984	0	0	0	0	0	0	0	0	0	0	0	0	0	0	0	0	0	0	0	0	0	0	0	0	0	0	0	0	0	0	0	0	0	0	0	0	0	0	0	0	0	0	0	0	0	0	0	0	0	0	0	0	0	7.22512	0	0	0	0	0	0	0	0	0	0	0	0	0	0	0	0	0	0	0	0	0	0	0	0	0	0	0	0	0	0	0	0	0	0	0	0	0	0	0	0	0	0	0	0	0	0	0	0	0	90.0024	0	0	0	0	0	0	0	0	0	0	0	0	0	0	0	0	0	0	0	0	0	0	0	0	0	0	0	0	0	0	0	0	0	0	0	0	0	0	0	0	0	0	0	0	0	0	0	0	0	0	0	0	0	0	0	0	0	0	0	15.5049	0	0	0	0	0	0	0	0	0	0	0	0	7.94877	0
Acinetobacter defluvii	1871111	0.675113	0	0	0	0	0	0	0	0	0	0	0	0	0	0	0	0	0	0	0	0	0	0	0	0	0	0	0	0	0	0	0	0	0	0	0	0	0	0	0	0	0	0	0	0	0	0	0	0	0	0	0	0	0	0	0	0	0	0	0	0	0	0	0	0	0	0	0	0	0	0	0	0	0	0	0	0	0	0	0	0	0	0	0	0	0	0	0	0	0	0	0	0	0	0	0	0	0	0	0	0	0	0	0	79.1401	0	0	0	0	15.5902	0	0	0	0	0	0	0	0	0	0	0	0	0	0	0	0	0	0	0	0	0	0	0	0	0	0	0	0	0	0	0	0	0	0	0	0	0	0	0	0	0	0	0	0	0	0	0	13.6847	0	0	0	0	0	0	0	0	0	11.7551	0	0	0	0	0	0	0	0	0	0	0
Enterococcus sp. FDAARGOS_375	2060307	0.674395	0	0	0	0	0	0	0	0	0	0	0	0	0	0	0	0	0	0	0	0	0	0	0	0	0	0	0	0	0	0	0	0	0	0	91.7511	0	0	0	0	0	0	0	0	0	0	0	0	0	0	0	0	0	0	0	0	0	0	0	0	0	0	0	0	0	0	0	0	0	0	0	0	0	0	0	0	0	0	0	0	0	0	0	0	0	0	0	0	0	0	0	0	0	0	0	0	0	0	0	0	0	0	0	0	0	0	0	0	0	0	0	0	0	0	0	0	0	0	0	0	0	0	0	0	0	0	0	0	0	0	0	0	0	0	0	0	0	0	0	0	0	21.6287	0	0	0	0	0	0	0	0	0	0	0	0	0	0	0	0	0	6.66251	0	0	0	0	0	0	0	0	0	0	0	0	0	0	0	0	0	0	0
Blautia argi	1912897	0.666564	0	0	0	0	0	0	0	0	0	0	0	0	0	0	0	11.931	14.5873	0	0	0	0	0	0	0	0	0	0	0	0	0	0	0	0	0	0	0	0	0	0	0	0	0	0	0	0	0	0	0	0	0	0	0	0	0	0	0	0	0	69.948	0	0	0	0	0	0	0	0	0	0	0	0	0	0	0	0	0	0	0	0	0	0	0	0	0	0	0	0	0	0	0	0	0	0	0	0	0	0	0	0	0	0	0	0	0	0	0	0	0	0	0	0	0	0	0	0	0	0	0	0	0	0	0	0	15.8014	0	0	0	0	0	0	0	0	6.38077	0	0	0	0	0	0	0	0	0	0	0	0	0	0	0	0	0	0	0	0	0	0	0	0	0	0	0	0	0	0	0	0	0	0	0	0	0	0	0	0	0	0	0	0	0
Ochrobactrum quorumnocens	271865	0.661235	2.95918	0	0	0	0	0	0	0	0	0	0	0	0	0	0	0	0	0	0	0	0	0	0	0	0	0	0	0	0	0	0	0	0	0	0	0	0	0	0	0	0	0	0	0	0	0	0	0	0	0	0	10.9642	0	0	0	0	0	0	0	0	0	0	0	0	0	0	0	0	0	0.841259	0	0	0	0	0	0	0	0	0	0	83.1373	0	0	0	0	0	0	0	0	0	0	0	0	0	0	0	0	0	0	0	0	0	0	0	0	0	0	0	0	0	0	0	0	0	0	0	0	0	0	0	0	0	0	0	0	0	0	0	0	0	0	0	0	0	0	0	0	0	0	0	0	0	0.888824	0	0	4.0935	13.6411	0	0	0	0	0	0	0	0	0	0	0	0	0	0	0	0	0	0	0	0	1.1745	0	0	0	0	0	0	0	0	0	0
Chelatococcus sp. CO-6	1702325	0.661057	0	0	0	0	0	0	0	0	0	0	0	0	0	0	0	0	0	0	0	0	0	0	0	0	0	0	0	0	0	0	0	0	0	0	0	0	0	0	0	0	0	0	0	0	0	0	0	0	0	0	0	0	0	21.6754	0	0	0	0	0	0	0	0	0	0	0	0	0	0	0	0	0	0	0	0	0	0	0	0	0	0	0	0	0	0	0	0	0	0	0	0	0	0	0	0	0	0	47.7248	0	0	0	0	0	0	0	0	0	0	0	0	0	0	0	0	0	0	0	0	0	0	0	0	0	0	0	0	0	0	0	0	0	0	0	0	0	0	0	0	0	0	0	0	0	5.33294	0	0.363383	0	20.0354	0	17.6384	0.743426	0	0	0	0	0	0	0	0	0	0	0	0	0	0	0	0	0	0	4.15457	0	0	0	0	0	0	0	0	0
Cellulomonas sp. PSBB021	2003551	0.658898	62.1429	2.66938	8.3712	0	0	0	0	0	0	0	0	0	0	0	0	0	0	0	0	0	0	0	0	0	0	0	0	0	0	0	0	0	0	0	0	0	0	0	0	0	0	0	0	0	0	0	0	0	0	0	0	0	0	0	0	0	0	0	0	0	0	0	0	0	0	0	0	0	0	0	0	0	0	0	0	0	0	0	0	0	0	0	0	0	0	0	0	0	0	0	0	0	0	0	0	0	0	0	0	0	0	0	0	0	0	0	0	0	0	0	0	0	0	0	0	0	0	0	0	0	0	0	0	0	0	0	0	0	0	0	0	0	0	0	0	0	44.1004	0	0	0	0	0	0	0	0	0	0	0	0	0	0	0	0	0	0	0	0	0	0	0	0	0	0	0	0	0	0	0	0	0	0	0	0	0	0	0	0	0
Acinetobacter chinensis	2004650	0.652069	0	0	0	0	0	0	0	0	0	0	0	93.6227	0	0	0	0	0	0	0	0	0	0	0	0	0	0	0	0	0	0	0	0	0	0	0	0	0	0	0	0	0	0	0	0	0	0	0	0	0	0	0	0	0	0	0	0	0	0	0	0	0	0	0	0	0	0	0	0	0	0	0	0	0	0	0	0	0	0	0	0	0	0	0	0	0	0	0	0	0	0	0	0	0	0	0	0	0	0	0	0	0	0	0	0	0	0	0	0	0	0	0	0	0	0	0	0	0	0	0	0	0	0	0	0	0	0	0	0	0	0	0	0	0	0	0	0	0	0	0	0	0	0	0	0	0	0	0	0	0	0	0	0	0	0	0	0	0	0	0	0	0	0	0	0	0	22.4455	0	0	0	0	0	0	0	0	0	0	0	0
Leclercia sp. 119287	2681308	0.650118	0	0	0	0	115.721	0	0	0	0	0	0	0	0	0	0	0	0	0	0	0	0	0	0	0	0	0	0	0	0	0	0	0	0	0	0	0	0	0	0	0	0	0	0	0	0	0	0	0	0	0	0	0	0	0	0	0	0	0	0	0	0	0	0	0	0	0	0	0	0	0	0	0	0	0	0	0	0	0	0	0	0	0	0	0	0	0	0	0	0	0	0	0	0	0	0	0	0	0	0	0	0	0	0	0	0	0	0	0	0	0	0	0	0	0	0	0	0	0	0	0	0	0	0	0	0	0	0	0	0	0	0	0	0	0	0	0	0	0	0	0	0	0	0	0	0	0	0	0	0	0	0	0	0	0	0	0	0	0	0	0	0	0	0	0	0	0	0	0	0	0	0	0	0	0	0	0	0	0
Mycolicibacterium litorale	758802	0.649354	0	0	0	0	0	0	0	0	0	55.7736	0	0	0	0	0	0	0	0	0	0	0	0	0	0	0	0	0	0	0	0	0	0	0	0	0	0	0	0	0	0	0	0	0	0	0	0	0	0	0	0	0	0	0	0	0	0	0	0	0	0	0	0	0	0	0	0	9.78487	0	0	0	0	0	0	0	0	0	0	0	0	0	0	0	0	0	0	0	0	0	0	0	0	0	0	0	0	0	0	0	0	0	0	0	0	0	0	0	0	0	0	0	0	0	0	0	0	0	0	0	0	0	0	0	0	0	0	0	0	0	0	0	0	0	0	0	0	0	0	0	0	0	22.8303	0	7.99942	0	0	9.5515	0	0	4.40959	0	0	0	0	0	0	0	0	5.23571	0	0	0	0	0	0	0	0	0	0	0	0	0	0	0	0	0	0	0	0
Xanthomonas hyacinthi	56455	0.647766	0	0	0	0	0	39.4317	0	0	0	33.4641	0	0	0	0	0	0	0	0	0	0	0	0	0	0	0	0	0	0	0	0	0	0	0	0	0	0	0	0	0	0	0	0	0	0	0	0	0	0	0	0	0	0	0	0	0	0	0	0	0	0	20.6093	0	0	0	0	0	0	0	0	0	0	0	0	0	0	0	0	0	0	0	0	0	0	0	0	0	0	0	0	0	0	0	0	0	0	0	0	0	0	0	0	0	0	0	0	0	1.24979	0	0	0	0	0	12.8522	0	0	0	0	0	0	0	0	0	0	0	0	0	0	0	0	0	0	0	0	0	0	0	0	0	0	0	0	0	0	7.69533	0	0	0	0	0	0	0	0	0	0	0	0	0	0	0	0	0	0	0	0	0	0	0	0	0	0	0	0	0	0	0	0	0	0
Kaistella daneshvariae	2487074	0.645286	0	0	0	0	0	0	0	0	0	0	0	0	0	0	0	0	0	0	0	0	0	0	0	0	0	0	0	0	0	0	0	0	0	0	0	0	0	0	0	0	0	0	0	0	0	0	0	0	0	0	0	0	0	0	0	0	0	0	0	0	0	0	0	0	5.85409	26.6697	12.4535	0	0	0	0	0	0	0	0	0	0	0	0	0	0	0	0	0	0	0	0	0	0	0	0	0	0	0	0	0	0	0	0	0	0	0	69.8837	0	0	0	0	0	0	0	0	0	0	0	0	0	0	0	0	0	0	0	0	0	0	0	0	0	0	0	0	0	0	0	0	0	0	0	0	0	0	0	0	0	0	0	0	0	0	0	0	0	0	0	0	0	0	0	0	0	0	0	0	0	0	0	0	0	0	0	0	0	0	0	0	0	0	0
Sporosarcina ureae	1571	0.641023	0	0	0	0	0	0	0	0	0	0	0	0	0	19.6108	0	0	0	0	0	0	0	0	0	0	0	0	0	0	0	0	0	0	0	0	0	0	0	0	0	0	0	0	0	0	0	0	0	0	0	0	0	0	0	0	0	0	0	0	0	0	0	0	0	0	0	0	0	0	0	0	0	7.73231	0	0	0	0	0	0	0	0	0	0	0	0	0	0	0	0	0	0	0	0	0	0	0	0	0	0	0	0	62.7271	0	0	0	0	0	0	0	0	0	0	0	0	0	0	0	0	0	0	0	0	0	0	0	0	0	0	0	0	0	0	0	0	0	0	0	0	0	0	0	24.0319	0	0	0	0	0	0	0	0	0	0	0	0	0	0	0	0	0	0	0	0	0	0	0	0	0	0	0	0	0	0	0	0	0	0	0	0	0
Ruminococcus bicirculans	1160721	0.640116	0	0	0	0	0	19.7158	0	0	0	0	0	0	0	0	0	0	0	0	0	0	0	0	0	0	0	0	0	0	0	0	0	0	0	0	0	0	0	7.26813	0	0	0	0	0	0	0	0	0	0	0	0	0	0	0	0	27.8119	0	0	0	0	0	0	0	0	0	0	0	0	0	0.963568	0	0	10.7393	0	0	0	0	0	0	0	0	0	0	0	0	0	0	0	0	0	0	0	0	0	0	0	0	0	0	7.63388	0	0	0	0	0	0	0	0	0	0	0	0	0	0	5.93526	0	0	0	0	0	0	0	0	0	0	0	0	0	0	0	10.6948	0	0	0	0	0	3.77613	0	0	0	0	0	0	0	0	0	0	0	0	0	0	0	0	1.27978	0	0	0	0	0	0	0	0	0	0	0	0	0	0	0	0	0	0	0	0	0	0	0	0	18.122
Bifidobacterium pseudocatenulatum	28026	0.639729	0	0	0	17.5234	0	0	0	0	0	0	0	0	0	0	0	0	30.5007	0	0	0	0	0	0	0	0	0	0	0	0	0	0	0	0	0	0	0	0	0	0	0	0	0	0	0	0	0	0	0	0	0	0	0	0	0	0	0	0	0	0	0	0	0	0	0	0	0	0	0	0	0	0	0	0	0	0	0	0	0	0	0	0	0	0	0	0	0	0	0	0	0	0	0	0	55.1818	0	0	0	0	0	0	0	0	0	0	0	0	0	0	0	0	0	0	0	0	0	0	0	0	0	0	0	0	0	0	0	0	0	0	0	0	0	0	0	0	0	0	0	0	0	0	0	0	10.6659	0	0	0	0	0	0	0	0	0	0	0	0	0	0	0	0	0	0	0	0	0	0	0	0	0	0	0	0	0	0	0	0	0	0	0
Rhizobium rhizoryzae	451876	0.639603	0	0	0	0	1.34559	0	0	0	0	0	0	0	0	0	0	0	0	0	0	0	0	0	0	0	0	0	0	0	0	3.66743	0	0	0	0	0	0	0	0	0	0	0	0	0	0	0	0	0	0	0	6.3271	0	0	0	0	0	0	0	0	0	0	0	0	0.953765	0	0	0	0	0	0	0	0	0	0	0	0	23.3495	0	0	0	0	0	0	0	0	0	0	0	0	0	0	0	0	0	0	0	0	0	0	0	0	0	0	0	0	0	0	0	0	0	0	0	0	0	31.1601	0	0	0	0	0	0	0	0	0	0	5.37613	0	0	0	0	0	0	0	0	0	0	0	24.5002	0	0	0	0	0	0	0	0	0	0	3.28929	0	0	0	0	4.55031	0	0	0	0	6.98094	0	0	0	0	0	0	0	0	0	2.349	0	0	0	0	0	0	0	0	0	0
Kingella kingae	504	0.635986	0	0	0	0	0	0	0	0	0	0	0	0	0	0	0	0	0	0	0	0	0	0	0	0	0	0	0	0	0	0	0	0	0	0	0	0	0	0	0	0	0	0	0	0	0	0	0	0	0	0	0	0	0	0	37.9253	0	0	0	0	0	0	0	0	0	0	0	0	0	0	0	0	0	0	0	0	0	0	0	0	0	0	0	0	0	0	0	0	0	0	0	0	0	0	0	0	0	0	11.2846	0	0	0	0	0	0	0	0	0	0	0	0	0	0	0	0	0	0	0	0	0	0	0	0	0	0	0	0	0	0	0	0	0	0	0	0	0	0	0	0	0	0	0	0	22.2206	1.71007	32.7045	0	0	4.69898	0	1.48685	0	0	0	0	0	0	0	0	0	0	0	0	0	0	0	0	0	1.1745	0	0	0	0	0	0	0	0	0	0
Tropical soda apple mosaic virus	327387	0.631658	8.87755	0.889793	0	0	0	0	0	0	0	0	0	0	0	0	0	0	0	0	0	0	0	0	0	0	0	0	0	0	0	0	0	0	0	0	3.27682	0	0	0	0	0	0	0	0	0	0	0	0	0	0	0	0	0	0	0	0	0	0	0	0	0	0	0	0	0	0	0	0	0	0	0	0	0	0	0	16.1658	0	0	0	0	0	0	0	0	0	0	0	0	0	0	0	0	0	0	0	0	0	0	0	0	0	0	0	0	0	0	0	0	0	0	0	0	0	0	0	0	0	0	0	0	0	0	0	0	0	0	29.3399	0	0	16.3611	0	0	0	0	0	0	0	0	0	0	0	0	0	0	0	0	0	0	0	0	0	0	0	0.142197	0	1.59584	0	7.09575	0	0	0	3.34158	15.5707	3.02937	0	0	0	0	0	0	0	0	0	0	0	6.74874	0	0	0
Azoarcus sp. DD4	2027405	0.631384	0	0	0	0	0	0	0	0	0	0	0	0	0	0	0	0	0	0	0	0	0	0	0	0	0	0	0	0	0	0	0	0	0	0	0	0	0	0	0	0	0	0	0	0	0	0	0	0	0	25.3084	0	0	1.94729	0	0	0	0	0	0	0	0	0	0	0	0	0	0.889533	0	0	0	0	14.6055	0	0	0	0	0	0	0	0	0	0	0	0	0	0	0	0	0	0	0	0	0	0	0	0	0	0	0	0	0	0	0	0	0	0	0	0	0	0	0	0	0	0	0	0	0	0	0	0	0	0	0	0	0	0	0	0	0	0	0	0	0	0	0	0	0	0	0	0	0	0	0	0	0	6.8225	0	0	0	0	0	0	0	0	0	0	0	0	0	20.5581	0	40.317	0	1.93811	0	0	0	0	0	0	0	0	0	0	0	0	0	0
Leuconostoc suionicum	1511761	0.624102	0	0	0	0	0	0	0	0	0	63.21	0	0	0	0	0	0	0	0	0	0	29.4313	0	0	0	0	0	0	0	0	0	0	0	0	0	0	0	0	0	0	0	0	0	0	0	0	0	0	0	0	0	0	0	0	0	0	0	0	0	0	0	0.85872	0	0	0	0	0	0	0	0	0	0	0	0	0	0	0	0	0	0	0	0	0	0	0	0	0	0	0	0	0	0	0	0	0	0	0	0	0	0	0	0	0	0	0	0	0	0	0	0	0	0	0	0	0	0	0	0	0	0	0	0	0	0	0	0	0	0	0	0	0	0	0	0	0	0	0	0	0	0	0	0	0	0	0	0	0	0	0	0	0	0	0	0	0	0	0	0	0	0	0	0	0	11.2087	0	0	1.68341	0	4.69801	0	0	0	0	0	0	0	0	0	0
Curtobacterium sp. BH-2-1-1	1905847	0.620121	0	0	0	0	0	0	0	0	0	0	0	0	0	0	0	0	0	0	0	0	0	0	0	0	0	0	0	0	0	0	0	0	0	0	0	0	0	0	0	0	0	0	15.0426	0	0	0	0	0	0	0	0	0	0	0	0	0	0	0	0	0	0	0	0	0	0	0	0	0	35.652	0	0	19.7604	0	0	0	0	0	0	0	0	0	0	0	0	0	0	0	0	0	0	0	0	0	0	0	0	0	0	0	0	0	0	0	0	0	0	0	0	0	0	0	0	0	0	0	0	0	0	0	0	0	0	0	0	0	0	0	0	0	0	0	0	0	0	0	0	0	0	11.954	0	0	0	0	0	0	0	0	0	0	0	0	0	0	0	0	0	0	0	0	0	0	0	0	0	27.9726	0	0	0	0	0	0	0	0	0	0	0	0	0
Alfalfa mosaic virus	12321	0.619302	0	0	0	0	0	0	0	0	0	0	0	0	0	0	0	0	0	0	0	0	0	0	0	0	0	0	0	0	0	0	0	0	12.4133	0	0	0	0	0	0	0	0	0	0	0	0.495358	0.0527714	0	0	0	0	0	0	0	0	0	0	0	0	0	0	0	0	0	0	0	24.3506	1.77907	0	1.92714	0	0	6.87317	0	0	0	0	0	0	0	0	0	0	0	0	0	0	0	0	0	0	0	0	0	0	0	0	0	0	0	0	0	0	0	0	0	0	0	0	0	0	0	2.47766	0	0	0	0	0	9.04118	0	0	0	0	0	0	0	0	0	0	0	0	0	0	0	0	0	0	0	0	0	0	0	0	0	0	0	0	0	0	0	0	0	0	0	0	0	0	0	0	0	0	0	0	0	4.84527	38.6855	7.2948	0	0	0	0	0	0	0	0	0	0	0	0
Porcine type-C oncovirus	369960	0.618355	0	0	0	0	0	0	0	0	0	0	0	0	0	0	0	0	0	0	0	0	0	0	0	0	0	0	0	0	0	0	0	0	0	0	0	0	0	0	0	0	0	0	0	0	0	0	0	0	0	0	9.18137	0	0	0	0	0	0	0	0	0	0	0	0	0	0	0	0	0	0	0	0	0	0	0	0	0	0	0	0	0	0	0	0	0	0	0	0	0	0	6.89441	0	0	0	0	0	0	0	0	0	0	0	0	0	0	0	0	0	0	0	0	0	0	0	0	0	0	0	0	0	0	0	0	0	0	0	0	0	0	0	0	0	0	0	0	0	0	0	0	0	0	0	0	4.44412	7.69533	3.63383	13.645	12.3622	9.39797	26.4575	16.3554	0	0	0	0	0	0	0	0	0	0	0	0	0	0	0	0	0	0	0	0	0	0	0	0	0	0	0	0
Paenibacillus sp. B01	2660554	0.618284	0	0	0	0	0	8.44965	0	0	0	0	0	0	0	0	0	0	0	0	0	0	0	0	0	0	0	0	0	0	0	0	0	0	0	0	0	0	0	0	0	0	0	0	0	0	0	0	0	0	0	0	0	0	0	0	0	0	0	0	0	0	0	0	0.173412	0	0	0	12.4535	0	0	0	0	0	0	0	0	0	0	0	0	0	0	28.9363	0	0	0	0	0	0	0	0	0	50.7509	0	0	0	0	0	0	0	0	0	0	0	0	0	0	0	0	0	0	0	0	0	0	0	0	0	0	0	0	0	0	0	0	0	0	0	0	0	0	0	0	0	0	0	0	0	0	0	0	0	0	0	0	0.363383	0	0	0	0	0	0	0	0	0	0	0	0	0	0	0	0	0	0	0	8.92741	0	0	0	0	0	0	0	0	0	0	0	0	0
Micromonospora zamorensis	709883	0.613318	0	0	0	0	0	0	0	0	0	0	0	0	0	0	0	0	0	0	0	0	0	0	0	0	0	0	0	0	0	0	0	0	0	0	0	0	0	0	0	0	0	0	0	0	0	0	0	0	0	0	0	0	0	0	0	0	0	0	0	0	0	0	0	0	8.45591	51.0202	17.7907	0	0	0	0	0	0	0	0	0	0	0	0	0	0	0	0	0	0	0	0	0	0	0	0	0	0	0	0	0	0	0	0	0	0	0	0	0	0	0	0	0	0	0	0	0	0	0	0	0	0	0	0	0	0	0	0	0	0	0	0	0	0	0	0	0	31.9038	0	0	0	0	0	0	0	0	0	0	0	0	0	0	0	0	0	0	0	0	0	0	0	0	0	0	0	0	0	0	0	0	0	0	0	0	0	0	0	0	0	0	0	0	0
Pseudomonas sp. UW4	1207075	0.609749	0	0	0	0	0	0	0	0	0	0	0	0	0	0	0	0	0	0	0	0	0	0	0	0	0	0	0	0	0	0	0	0	0	0	0	0	0	0	0	0	0	0	0	0	0	0	0	0	0	0	0	0	0	0	0	0	0	0	0	0	0	0	0	0	16.9118	0	0	0	0	0	0	0	0	0	0	0	0	0	0	0	0	0	0	0	0	0	0	0	0	0	0	0	0	0	0	0	0	0	0	0	0	0	0	0	0	0	0	0	0	0	0	0	0	0	0	0	0	0	0	0	0	0	0	0	0	0	0	0	0	0	0	0	0	0	0	0	0	0	0	0	0	0	0	0	0	0	0	0	0	0	0	0	0	0	0	0	0	0	84.0502	0	0	0	7.57343	0	0	0	0	0	0	0	0	0	0	0	0	0	0	0
Altererythrobacter amylolyticus	2338327	0.609116	0	0	0	0	0	0	0	0	0	0	0	0	0	14.7081	0	0	0	0	0	28.1647	0	0	0	0	0	0	0	0	0	0	0	0	0	0	0	0	0	0	0	0	0	0	0	0	0	0	0	0	0	0	0	0	0	0	0	0	0	0	0	0	0	0	12.7458	0	0	34.7865	0	0	0	0	0	0	0	0	0	0	0	10.5847	0	0	0	0	0	0	0	0	0	0	0	0	0	0	0	0	0	0	0	0	0	0	0	0	0	0	0	0	0	0	0	0	0	7.43299	0	0	0	0	0	0	0	0	0	0	0	0	0	0	0	0	0	0	0	0	0	0	0	0	0	0	0	0	0	0	0	0	0	0	0	0	0	0	0	0	0	0	0	0	0	0	0	0	0	0	0	0	0	0	0	0	0	0	0	0	0	0	0	0	0	0
Deinococcus radiodurans	1299	0.608457	0	0	0	0	0	0	0	0	0	0	0	0	67.8616	0	0	0	31.8269	0	0	0	0	0	0	0	0	0	0	0	0	0	0	0	0	0	0	0	0	0	0	0	0	0	0	0	0	0	0	0	0	0	0	0	0	0	0	0	0	0	0	0	0	0	0	0	0	0	0	0	0	0	0	0	0	0	0	0	0	0	0	0	0	0	0	0	0	0	0	0	0	0	0	0	0	0	0	0	0	0	0	0	0	0	0	0	0	0	0	0	0	0	0	0	0	0	0	0	0	0	0	0	0	0	0	0	0	0	0	8.61683	0	0	0	0	0	0	0	0	0	0	0	0	0	0	0	0	0	0	0	0	0	0	0	0	0	0	0	0	0	0	0	0	0	0	0	0	0	0	0	0	0	0	0	0	0	0	0	0	0	0
Roseovarius mucosus	215743	0.607426	0	0	0	0	0	0	0	0	0	0	0	0	0	0	0	0	0	0	0	0	0	0	0	0	0	0	0	0	0	0	0	0	0	0	0	0	0	0	0	0	0	0	0	0	0	0	0	0	0	0	0	0	0	0	0	0	0	0	0	0	0	0	0	0	0	0	0	0	0	0	0	0	0	0	0	0	0	0	0	0	0	0	0	0	0	0	0	0	0	0	0	0	0	0	0	0	0	0	0	0	0	0	0	40.3459	0	0	0	0	0	0	0	0	0	0	0	0	0	0	0	0	0	0	0	0	0	0	0	0	0	0	0	0	0	0	0	0	0	0	0	0	0	0	0	4.7027	0	0	0	0	0	0	0	0	0	0	15.9584	0	0	26.1785	0	11.6198	0	0	6.96756	0	0	0	0	2.349	0	0	0	0	0	0	0	0	0	0
[truncated: 7,959,928 more chars]
