## Supplemental Table 5 for "A Universal Day Zero Infectious Disease Testing Strategy Leveraging CRISPR-based Sample Depletion and Metagenomic Sequencing"

### Sheet: SiteA.major_sp.breadth
species name	tax_id	Site A top 20 (and selected)	Site B top 20	ATCC expected	Reference genome	100-385-MOCK	101-385-MTT1	102-385-MTT2	104-387-MTT1	105-387-MTT2	106-402-MOCK	107-402-MTT1	108-402-MTT2	109-CN11-MOCK	110-CN11-MTT1	111-CN11-MTT2	112-386-MOCK	113-386-MTT1	114-386-MTT2	115-CN9-MOCK	116-CN9-MTT1	117-CN9-MTT2	118-CN10-MOCK	119-CN10-MTT1	120-373-MOCK	121-373-MTT1	122-373-MTT2	123-374-MOCK	124-374-MTT1	125-374-MTT2	126-376-MOCK	127-376-MTT1	128-376-MTT2	129-382-MOCK	130-382-MTT1	131-382-MTT2	132-384-MOCK	133-384-MTT1	134-384-MTT2	135-370-MOCK	136-370-MTT1	137-370-MTT2	138-371-MOCK	139-371-MTT1	140-371-MTT2	141-372-MOCK	142-372-MTT1	143-372-MTT2	144-377-MOCK	145-377-MTT1	146-377-MTT2	147-378-MOCK	148-378-MTT1	149-378-MTT2	150-381-MOCK	151-381-MTT1	152-381-MTT2	153-391-MOCK	154-391-MTT1	155-391-MTT2	156-403-MOCK	157-403-MTT1	158-403-MTT2	159-404-MOCK	160-404-MTT1	161-404-MTT2	162-CN5-MOCK	163-CN5-MTT1	164-CN5-MTT2	165-CN7-MOCK	166-CN7-MTT1	167-CN7-MTT2	168-CN8-MOCK	169-CN8-MTT1	170-CN8-MTT2	171-388-MOCK	172-388-MTT1	173-388-MTT2	174-389-MOCK	175-389-MTT1	176-389-MTT2	177-393-MOCK	178-393-MTT1	179-393-MTT2	180-394-MOCK	181-394-MTT1	182-394-MTT2	183-406-MOCK	184-406-MTT1	185-406-MTT2	186-407-MOCK	187-407-MTT1	188-407-MTT2	189-408-MOCK	190-408-MTT1	191-408-MTT2	192-409-MOCK	193-409-MTT1	194-409-MTT2	195-CN12-MOCK	196-CN12-MTT1	197-CN12-MTT2	198-R10-MOCK	199-R10-MTT1	200-R10-MTT2	201-RCN7-MOCK	202-RCN7-MTT1	203-RCN7-MTT2	204-RCN8-MOCK	205-RCN8-MTT1	206-RCN8-MTT2	207-395-MOCK	208-395-MTT1	209-395-MTT2	210-396-MOCK	211-396-MTT1	212-396-MTT2	213-399-MOCK	214-399-MTT1	215-399-MTT2	216-411-MOCK	217-411-MTT1	218-411-MTT2	219-412-MOCK	220-412-MTT1	221-412-MTT2	222-413-MOCK	223-413-MTT1	224-413-MTT2	225-R07-MOCK	226-R07-MTT1	227-R07-MTT2	228-R08-MOCK	229-R08-MTT1	230-R08-MTT2	231-R09-MOCK	232-R09-MTT1	233-R09-MTT2	234-RCN1-MOCK	235-RCN1-MTT1	236-RCN1-MTT2	237-RCN2-MOCK	238-RCN2-MTT1	239-RCN2-MTT2	240-RCN3-MOCK	241-RCN3-MTT1	242-RCN3-MTT2	243-R04-MOCK	244-R04-MTT1	245-R04-MTT2	246-R05-MOCK	247-R05-MTT1	248-R05-MTT2	249-R06-MOCK	250-R06-MTT1	251-R06-MTT2	252-R01-MOCK	253-R01-MTT1	254-R01-MTT2	255-R02-MOCK	256-R02-MTT1	257-R02-MTT2	258-R03-MOCK	259-R03-MTT1	260-R03-MTT2	261-CN4-MOCK	262-CN4-MTT1	263-CN4-MTT2	264-RCN5-MOCK	265-RCN5-MTT1	266-RCN5-MTT2	267-CN6-MOCK	268-CN6-MTT1	269-CN6-MTT2	270-R11-MOCK	271-R11-MTT1	272-R11-MTT2	273-R12-MOCK	274-R12-MTT1	275-R12-MTT2	276-410-MOCK	277-410-MTT1	278-410-MTT2
Campylobacter concisus	199		Y		GCF_001298465.1	0.1	0	0	0.1	0.2	0.1	0	0.1	0	0	0	0.4	0.1	0.1	0.2	0	0	0	0	0	0	0	0	0.1	0	0.1	0	0	0	0	0	0	0	0	0.1	0.1	0	0	0	0	0.4	0	0	0.1	0	0	0.5	0.1	0.2	0	0	0	0.1	0	0	0.4	0	0	0.6	0.1	0.2	0.2	0	0	0.6	0.2	0.2	0.1	0	0	0	0	0	0.1	0	0	0.2	0.1	0.1	0.5	0.2	0.2	0	0	0	0.4	0	0	0.2	0	0	0	0	0	0	0	0	0.4	0	0	0	0	0	0.7	0.2	0.1	0.1	0	0	0	0	0	0.2	0	0	0.7	0.2	0.2	0.1	0	0	0.1	0	0	0.2	0	0	0	0	0	0.1	0	0	0.5	0.1	0	0.1	0	0	0	0	0	0.5	0.1	0.1	0.1	0	0.1	0	0.1	0	0.4	0	0	0	0	0	0.2	0	0	0.4	0	0	0.1	0	0	0.1	0	0	0.2	0	0	0.2	0	0	0.3	0	0
Comamonas testosteroni	285				GCF_016599875.1	0.1	0	0	0	0	0.4	0	0	0.3	0	0	0.1	0	0	0.1	0	0	0.1	0	0.2	0	0	0	0.1	0	0.1	0	0	0.2	0	0	0.1	0	0	0.1	0	0	0.2	0	0	0.3	0	0	0.3	0	0	0.4	0	0	0.2	0	0	0.1	0	0	0.2	0	0	0.2	0	0	0.5	0	0	0.5	0	0	0.2	0	0	0.1	0.1	0	0.1	0	0	0.3	0	0	0.2	0	0	0.1	0	0	0.4	0	0	0.1	0	0	0.1	0	0	0.1	0	0	0.1	0	0	0.2	0	0	0.4	0	0	0.2	0	0	0.2	0	0	0.2	0	0	0.2	0	0	0.2	0	0	0.1	0	0	0.2	0	0	0.1	0	0	0.2	0	0	0.3	0	0	0.1	0	0	0.1	0	0	0.4	0	0.1	0.3	0.1	0.1	0.2	0.1	0	0.2	0.1	0	0.2	0	0	0.2	0	0	0.4	0	0	0.3	0	0	0.1	0	0	0.3	0	0	0.4	0	0	0.3	0	0
Pseudomonas aeruginosa	287	Y			GCF_000006765.1	0.1	0	0	0	0	0.1	0	0	0.1	0	0	0	0	0	0.1	0	0	0.1	0	0.1	0	0	0	0.1	0	0.1	0	0	0.2	0.1	0	0.1	0	0	0.1	0	0	0.1	0	0	0.2	0.1	0.1	0.2	0	0	0.1	0	0	0.1	0	0	0.1	0	0	0	0	0	0	0	0	0.3	0.1	0.1	0.3	0.1	0.2	0.1	0	0	0	0	0	0.1	0	0	0.2	0	0	0.2	0	0	0	0	0	0.2	0	0	0	0	0	0.1	0	0	0	0	0	0.1	0.1	0	0.2	0.1	0.1	0.1	0	0	0.1	0	0	0.1	0	0	0.1	0.1	0	0.5	0.2	0.2	0.1	0	0	0.1	0	0	0.1	0	0	0.1	0	0	0.1	0	0	0.1	0	0	0.1	0.1	0.2	0.1	0	0	0.2	0.1	0	0.6	0.2	0.5	0.3	0.2	0	0.1	0	0	0.1	0	0	0.6	0.4	0.2	0.3	0	0	0.5	0.2	0.2	0.2	0.2	0	0.1	0	0	0.3	0.1	0.1	0.3	0.1	0
Pseudomonas fluorescens	294	Y			GCF_900215245.1	0.6	0.3	0.4	0.3	0.2	1	0.2	0.3	0.6	0.4	0.4	0.8	0.3	0.4	0.7	0.5	0.4	0.6	0.3	0.8	0.1	0	0.5	0.7	0	0.6	0.1	0.2	0.7	0.1	0.2	0.5	0.1	0.1	0.6	0.2	0.1	0.6	0.1	0.4	1.1	0.3	0.4	0.6	0.2	0.3	0.7	0.2	0.2	0.5	0.3	0.2	1	0.6	0.6	0.6	0.6	0.6	0.6	0.3	0.3	1.1	0.9	0.6	1.1	0.5	0.7	1	0.7	0.5	0.2	0.3	0.1	0.5	0.2	0.1	0.7	0.3	0.2	0.6	0.1	0.1	0.5	0.2	0.2	0.7	0.6	0.4	0.4	0.2	0.2	0.8	0.3	0.3	0.5	0.5	0.2	0.3	0.2	0.1	0.6	0.2	0.3	0.8	0.4	0.2	0.9	0.8	0.4	0.8	0.2	0.2	0.7	0.4	0.5	0.7	0.4	0.3	0.7	0.2	0.2	1	0.2	0.3	0.6	0.2	0.1	0.5	0.2	0.3	0.7	0.2	0.3	0.8	0.3	0.3	0.6	0.3	0.4	1	0.3	0.2	0.8	0.3	0.3	0.6	0.2	0.3	0.8	0.3	0.1	0.9	0.4	0.1	0.7	0.2	0.3	0.7	0.5	0.2	1.4	0.3	0.3	1.2	0.6	0.5	0.8	0.6	0.2	0.6	0.2	0.1	0.7	0.2	0.1	0.8	0.2	0.3
Moraxella catarrhalis	480	Y	Y		GCF_002080125.1	0.6	0.1	0	0	0	0.4	0	0	0.4	0	0	1.9	2.4	2.8	0.4	0	0	0.3	0	0.3	0	0	0.1	0.3	0	5.8	3.9	5.4	0.6	0	0	7.5	7.5	7.9	8.1	8.4	7.4	0.3	0	0	0.7	0	0	0.6	0.1	0	0.6	0	0	8.2	8.6	8.2	0.7	0	0	0.4	0	0	0.4	0	0	0.7	0	0	0.8	0	0.2	7.5	8	7.8	0.1	0	0	0.3	0	0	0.7	0.1	0	0.5	0	0	0	0	0	52.4	66.7	59.5	0.1	0	0	0.1	0	0	0.1	0	0	0.1	0	0	0.5	0	0	0.7	0	0	0.6	0	0	0.2	0	0	0.3	0	0	0.7	0	0.1	0.2	0	0	0.5	0	0	0.7	0	0	2	2.1	2.6	0.3	0	0	1.9	1.9	1.9	0.3	0	0	0.3	0	0	6.5	6.6	6.6	2.2	1.5	3.1	0.3	0	0	0.3	0	0	0.4	0.1	0	6.3	7.3	6.8	0.7	0	0	0.5	0	0	0.4	0	0	0.3	0	0	0.7	0	0	0.4	0	0
Haemophilus parainfluenzae	729		Y		GCF_000191405.1	0.3	0.2	0.1	0.3	0.3	0.9	0.7	0.7	0.3	0.1	0.1	0.2	0.1	0	0.3	0.2	0.1	0.2	0.1	0.2	0.1	0	0.2	0.2	0	0.2	0.1	0.1	0.2	0	0	1.4	1.3	1.3	0.3	0.2	0	0.2	0.1	0.1	0.3	0.1	0.1	0.2	0.1	0	0.2	0	0	0.2	0.1	0	0.4	0.3	0.4	2	4.4	5.5	0.7	0.9	1.1	0.3	0.7	0.1	2.3	1.9	2.1	0.6	0.4	0.4	0.1	0.2	0.1	0.2	0	0.1	0.7	0.5	0.3	0.3	0	0.1	0.2	0	0.1	0.2	0	0	0.1	0.1	0	0.5	0.1	0.2	0.1	0.2	0	0.2	0.2	0.1	0.1	0	0	0.3	0.2	0.1	1	0.8	0.1	0.1	0	0.1	0.4	0.4	0.2	0.2	0.1	0.1	0.2	0	0	0.3	0	0.1	0.3	0.1	0.1	0.2	0.1	0.1	0.4	0.1	0.2	0.4	0.3	0.1	0.5	0.2	0.5	0.2	0.3	0	3.9	4	3.5	3.7	3.4	2.6	2.9	5	0.5	0.3	0.1	0.2	0.2	0	0.1	0.4	0.4	0	1.4	0.3	0.5	1.1	1.1	0.9	0.9	2.2	1	1.2	1	0.4	1	1.6	0.8	1.2	1.2	0.7
Fusobacterium nucleatum	851		Y		GCF_001457555.1	0.2	0.1	0	0.8	2.3	0.7	0.2	0.3	0.1	0.1	0	0.2	0	0	0.3	0.2	0.2	0	0	0	0	0	0	0.1	0	0.2	0.1	0.1	0	0	0	0.7	0.1	0.1	0.4	0.2	0.1	0.1	0	0.1	0.3	0.1	0.1	0.2	0	0.1	0.3	0.1	0	0.2	0	0	0.4	0	0	0.5	0.2	0.1	1	0.6	0.8	0.2	0.1	0	1	0.4	0.5	0.1	0	0	0	0.1	0	0.2	0.1	0.1	0.4	0.1	0.2	0.9	0.4	0.4	0	0	0	0	0	0	0	0	0	0	0	0	0	0	0	0.3	0.1	0.1	0	0	0	0.9	0.7	0.4	0.2	0.1	0	0	0	0	0.1	0	0	1.4	1.4	1.2	0.1	0	0	0.4	0	0.1	0.6	0.2	0.2	0.1	0	0	0.7	0.3	0.3	0.8	0.2	0.2	0.4	0.2	0.3	0	0	0	1.2	0.7	0.5	0.5	0.2	0.4	0.2	0.6	0.1	0	0	0	0.1	0	0	0.2	0	0	0.6	0.2	0.1	0.3	0.1	0.1	0.1	0.2	0	0.2	0.1	0	0.2	0.5	0.1	0.7	0.1	0.1
Micrococcus luteus	1270	Y			GCF_019890915.1	6.2	5.7	9.3	4.5	0.8	6.5	1.1	1.2	2.4	3.6	3.2	2.6	1.9	2.5	1.8	2.7	2	5.7	4.9	2.2	0.8	0.1	1.3	1.9	0.3	29.4	7.6	16.2	15.9	8	10.5	3	2.1	1.8	1	0.5	0.2	1.3	0.5	1.1	6.5	3.7	4.6	2.5	1.4	2.2	7.8	6	4.8	3.5	4.3	3	3.9	3.4	4.2	1.7	3	3.8	1.4	1.3	1.8	1.1	2.5	1	8.2	6	6.6	1.6	1.3	0.9	0.3	1.7	0.8	2	1.4	0.7	16.6	17.1	11.4	9.8	2.8	2.4	0.4	0.5	0.2	1.1	1.3	0.7	0.8	1.6	1.1	1.1	0.3	0.5	1.3	2.2	1.3	1.5	1.7	0.6	2.5	1	2	1.3	0.7	0.3	10.2	9.3	3.4	2.4	2.5	2.7	7.4	22.7	4.7	5.8	8.2	3.5	1.1	0.3	0.4	3.3	0.4	2.1	3.4	5.1	1.2	3.5	2.7	3.1	9.7	3.5	3.2	1.7	1.3	1.3	6.3	5.6	13.1	2.1	5.9	0.8	14.5	9.4	8.8	13.1	7.6	6.5	9.3	14.4	0.6	3.2	2.4	0.6	8.6	4.2	5.7	26.4	24.8	15.9	3.5	1	1.1	9.1	5.5	5.2	6.7	6.8	2.2	3.2	1.7	0.9	3.3	2.7	1.6	2.8	2.3	1.3
Staphylococcus aureus	1280	Y			GCF_000013425.1	0.7	0.2	0.2	0.4	0.2	0.9	0.1	0.2	0.9	0.4	0.3	0.5	0.1	0	0.6	0.1	0.1	2.9	3.6	0.5	0	0	0.5	0.7	0.1	0.9	0	0	0.6	0.1	0.2	0.5	0	0	0.4	0.1	0.1	0.6	0.1	0.1	0.7	0.2	0.3	0.6	0	0	1	0.3	0.3	0.5	0	0	0.9	0.3	0.2	0.7	0.3	0.2	4.7	8.9	11.6	0.8	0.5	0.3	0.9	0.3	0.3	1.5	1.4	1.6	0.5	0.2	0.1	0.5	0	0	1.2	0.7	0.3	0.6	0.1	0.1	0.7	0.2	0.1	0.6	0	0	0.4	0.1	0.1	0.7	0.1	0.1	0.3	0.1	0.2	0.6	0	0	0.5	0	0	0.8	0.2	0.1	0.7	0.1	0.1	0.5	0	0	0.6	0.1	0.1	0.5	0	0	0.6	0.1	0	0.7	0.2	0.1	0.6	0.1	0.1	0.3	0	0	1.1	0.3	0.3	7.2	8.5	6.6	0.5	0	0	0.7	0.1	0.1	9.7	4.6	6.6	6.6	5	3.2	7.2	9.7	1.1	0.7	0.3	0.4	0.5	0.2	0.1	0.8	0.4	0	6	1.9	2.2	3.9	2.7	2.6	1.9	3.3	0.4	3.6	1.7	0.6	3.4	4	2.9	13.7	10.7	16.1
Staphylococcus epidermidis	1282	Y	Y		GCF_006094375.1	6.7	6.4	5.5	6.1	2.9	9.1	1.6	4	2.3	2.6	2.4	2.7	5.2	2.3	5.9	26	10.9	4.3	5.2	2.9	0.8	0.2	2.7	3.6	0.6	3.7	0.7	2.3	20	10.1	13.4	1.1	0.3	0.1	2.7	2.9	0.6	4.9	2.9	6.7	29	24	29.9	3.5	2	3	2.7	1.7	1.6	1.5	0.8	0.6	3.8	3.1	3.3	1.5	3.2	3.4	19.3	28.3	37.1	14.5	20.9	7	29.8	23.3	29.2	11	5	3.7	1.8	18.7	7.1	1.9	0.8	1.9	5.2	3.2	0.8	19.9	7.3	5.1	5.1	6.7	7.5	10	18.5	9.4	1.6	1.6	1.5	11.6	1.8	5.1	2.4	2	2.3	15.4	3.7	2	2.6	1	2.6	7.2	8	3.9	4.5	4	1.8	7.2	6.3	7.6	5.8	13.4	3.7	1.6	1.2	1	5.8	1.4	1.4	19.3	6.2	11.4	8.9	8.1	4.3	1.4	0.7	2.3	4.8	3.4	3.3	11.7	12.6	9.4	2.3	1.5	2.2	2.5	6.8	1	48.1	38.7	42.5	52.4	47.7	41.5	42.6	58.2	4	4.2	5.5	4.7	2.8	1.7	2.4	4.7	5.3	1.8	36.9	17.4	16.1	25.8	21.2	21.2	9.7	20.1	3.1	14.8	10.7	6.4	9.5	14.4	10.3	17.1	11.5	9.7
Streptococcus salivarius	1304		Y		GCF_902858935.1	0.8	0.2	0.3	0.4	0.6	1.3	0.1	0.2	0.7	0.1	0.1	0.4	0	0	0.3	0	0	0.1	0	0.6	0.1	0	0.4	0.7	0	0.1	0	0	0.9	0	0	1.2	0.1	0.1	0.8	0.6	0.1	0.4	0.2	0.7	1.8	0.1	0.1	0.9	0.1	0.1	0.8	0	0	0.6	0.1	0	1.4	0.2	0.2	1.3	0.6	0.7	2	1.4	1.3	2	2.9	0.4	1.9	0.3	2.6	1.5	0.2	0.3	0.2	0	0	0.2	0	0.1	1.5	0.6	0.5	0.7	0	0	0.4	0	0	1.4	0.2	0.3	0.1	0.1	0	0.7	0.1	0.2	0.2	0.1	0.6	0.8	0.1	0	0.2	0	0	1.8	0.8	0.4	0.8	1.1	0	0.2	0	0.1	0.4	0.2	0.1	1.3	0.2	0.2	0.6	0.1	0	1.1	0	0	0.8	0.2	0	0.1	0.1	0.1	0.5	0.1	0	1.3	0.1	0.2	1.1	0.2	0.4	0.2	0.5	0	5.7	4.3	3.1	5.2	3.1	2.8	4.2	6.3	0.4	1	0.2	0.1	0.7	0.3	0.2	1.4	1	0	4	0.5	0.8	2.5	3.2	1.8	1.9	4.4	0.6	1.1	0.5	0.5	1.3	1.3	0.6	1.8	0.7	0.3
Lactococcus lactis	1358				GCF_020463755.1	0.1	0	0	0	0	0.2	0	0	0	0	0	0.2	0	0	0.1	0	0	0	0	0.1	0.5	0	0.1	0.1	0	0.1	0	0	0.2	0	0	0.3	0	0	0.1	0	0	0.1	0.1	0.1	0.7	0.2	0.2	0.2	0	0	0.3	0	0	0.1	0	0	0.2	0	0	0.3	0.1	0.1	0.3	0	0	0.7	2	0	1	0.1	0.5	0.3	0	0	0.1	0.2	0	0.1	0	0.1	1.2	0.4	0.2	0.2	0	0.1	0	0	0	0.5	0	0	0	0	0	0.1	0	0	0.1	0	0.1	0.3	0	0	0.2	0	0	0.4	0	0	0.2	0.1	0.1	0.4	0.1	0.1	0.1	0.1	0	0.2	0	0	0.1	0	0	0.3	0	0	0.1	0	0	0	0	0	0.1	0	0	0.3	0	0	0.1	0	0	0	0	0	3.6	1.4	1.1	1.5	0.9	0.6	2.3	2.3	0.2	0.3	0.1	0	0.1	0	0.1	0.3	0.1	0	1	0.1	0.1	0.4	0.2	0.2	0.3	0.5	0.1	0.2	0.1	0	0.3	0.2	0.1	0.4	0.2	0.1
Clostridium botulinum	1491				GCF_000063585.1	0.1	0	0	0	0	0	0	0	0	0	0	0	0	0	0.1	0	0	0	0	0	0	0	0.1	0.1	0	0.1	0	0	0	0	0	0.1	0	0	0	0	0	0.1	0	0	0.1	0	0	0.1	0	0	0.1	0	0	0	0	0	0.1	0	0	0.1	0	0	0.1	0	0	0.1	0	0	0.1	0	0	0.1	0	0	0	0	0	0	0	0	0.1	0	0	0.1	0	0	0	0	0	0.1	0	0	0	0	0	0.1	0	0	0	0	0	0.1	0	0	0.1	0	0	0.2	0	0	0.1	0	0	0.1	0	0	0.1	0	0	0.1	0	0	0.1	0	0	0.1	0	0	0.1	0	0	0	0	0	0.1	0	0	0.1	0	0	0	0	0	0	0	0	0	0	0	0	0	0	0	0	0	0.1	0	0	0	0	0	0	0	0	0.1	0	0	0.1	0	0	0.1	0	0	0.1	0	0	0.1	0	0	0.1	0	0
Schaalia odontolytica	1660		Y		GCF_900445025.1	0.5	0.2	0.2	0.2	0.3	0.5	0.1	0.2	0.2	0.1	0.2	0.3	0.3	0.4	0.2	0.2	0.1	0.2	0.1	0.3	0.1	0	0.2	0.2	0.1	0.5	0.2	0.2	0.2	0.1	0.1	0.6	0.2	0.2	0.4	0.3	0.1	0.3	0.2	0.3	0.8	0.2	0.3	0.5	0.2	0.2	0.3	0.1	0.1	0.3	0.2	0.2	0.6	0.4	0.5	0.4	0.3	0.3	1.2	1	1.3	0.5	0.8	0.2	1.1	0.5	0.8	0.6	0.2	0.2	0.1	0.2	0.1	0.4	0.1	0.1	1.2	1	0.7	0.5	0.1	0.1	0.3	0.1	0.1	0.3	0.1	0.1	0	0.1	0.1	0.1	0.1	0.1	0.1	0.1	0.1	0.2	0.2	0.1	0.2	0.1	0.1	0.8	0.6	0.4	0.4	0.3	0.1	0.2	0.1	0.1	0.2	0.2	0.1	0.8	0.4	0.4	0.2	0	0	0.3	0	0.1	1.1	0.7	0.3	0.1	0.1	0.1	0.5	0.2	0.2	0.5	0.1	0.1	1.3	1.1	1.5	0.2	0.1	0.1	1.9	0.9	0.9	1.9	1.1	1.4	1.4	1.6	0.2	0.4	0.3	0.1	0.2	0.1	0.1	0.8	0.6	0.4	0.7	0.2	0.2	1.1	0.8	0.7	0.3	0.3	0.1	0.3	0.2	0.1	0.3	0.2	0.2	0.5	0.3	0.3
Cutibacterium acnes	1747	Y			GCF_000376705.1	84.4	84.6	96.7	95.5	36.4	97.8	60.6	52.7	69.2	89.3	85.6	53.3	45.1	42	43.5	58.8	46.4	13.1	12.5	54.1	40.1	2.5	61.8	74	13	40.5	45.2	64.3	60.4	30.8	25.5	17.7	23.2	12.3	43.1	52.7	8.4	70.4	43.3	81.7	98.4	86.7	90.8	48.2	38.2	42.2	58.3	27.7	28.5	65.5	68.1	56.4	71.6	58.9	68.3	25.9	57.1	72.8	50.2	34.6	24.1	74.8	99.8	64.9	98	48.3	98.5	97.2	32.7	37	8.9	76.2	38.5	72.4	66.3	62.4	85.3	74.7	24.3	97.4	87.9	86.4	11.8	17.5	26.9	30.5	44.3	12.2	16.9	27.9	20.8	96.1	56	76.8	54.4	68.8	88.7	96.9	40.9	21.2	69.3	43.2	67.3	30.7	32.2	19.3	95.7	91	72.2	48.6	42	64.6	85.2	97.6	53.7	32.9	40.7	41.8	37.6	11.2	11.8	58.9	16.1	33.8	61.1	80.6	25.8	33.7	28.6	66.6	80.9	50.5	31.8	62.8	58.4	43.4	15.4	28	31	47.9	95.5	19.3	72.3	63.9	63.1	88.9	72.1	81.1	73.9	77.2	11.9	40.7	39.8	13.5	32.7	21.7	31.2	94.1	93.3	90.5	52.5	21.4	23.9	94.5	90.9	88.4	45.1	62.2	20.7	42.4	27.8	16.2	37.8	36.2	34.5	45.7	32	27.5
Mycobacteroides chelonae	1774				GCF_001632805.1	0.1	0.1	0.1	0.1	0.1	0.2	0	0.1	0.1	0.1	0.1	0.1	0.1	0.1	0.2	0.2	0.1	0.1	0.1	0.2	0	0	0.1	0.1	0	0.2	0	0.1	0.2	0.1	0.1	0.2	0	0.1	0.1	0.1	0	0.2	0.1	0.1	0.2	0.1	0.1	0.1	0.1	0.1	0.2	0.1	0.1	0.1	0.1	0.1	0.1	0.1	0.1	0.1	0.1	0.2	0.1	0	0.1	0.1	0.2	0.1	0.2	0.1	0.1	0.2	0.2	0.1	0	0.1	0.1	0.2	0.1	0	0.1	0.1	0	0.2	0	0	0	0	0	0.1	0.1	0.1	0.1	0.1	0	0.1	0.1	0.1	0.1	0.1	0.1	0.1	0	0	0.1	0.1	0.1	0.2	0.1	0	0.1	0.1	0	0.1	0	0.1	0.1	0	0.1	0.1	0.1	0.1	0.1	0	0.1	0.2	0	0	0.2	0.1	0	0.1	0	0.1	0.1	0.1	0.1	0.1	0.1	0.1	0.1	0	0.1	0.1	0.1	0	0.2	0.1	0	0.1	0	0.1	0.1	0.1	0	0.2	0.1	0	0.2	0.1	0.1	0.1	0.2	0	0.2	0.1	0.1	0.2	0.1	0.1	0.1	0.1	0.1	0.1	0.1	0	0.2	0	0.1	0.1	0	0.1
Human betaherpesvirus 5	10359			Y	GCF_000845245.1	0	0	0	0	0	0	0	0	0	0	0	0	0	0	0	0	0	0	0	0	0	0	0	0	0	0	0	0	0	0	0	0	0	0	0	0	0	0	0	0	0	0	0	0	0	0	0	0	0	0	0	0	0	0	0	0	0	0	0	0	0	0	0	0	0	0	0	0	0	0	0	0	0	0	0	0	0	0	0	0	0	0	0	0	0	0	0	0	0	0	0	0	0	0	0	0	0	0	0	0	0	0	0	0	0	0	0	0	0	0	0	0	0	0	0	0	0	0	0	0	0	0	0	0	0	0	0	0	0	0	0	0	0	0	0	0	0	0	0.1	0	0	0	0	0	0	0	0	0	0	0	0	0	0	0	0	0	0	0	0	0	0	0	0	0	0	0	0	0	0	0	0	0	0	0	0	0	0	0
Human orthopneumovirus	11250			Y	GCF_002815475.1	0	0	0	0	0	0	0	0	0	0	0	0	0	0	0	0	0	0	0	0	0	0	0	0	0	0	0	0	0	0	0	0	0	0	0	0	0	0	0	0	0	0	0	0	0	0	0	0	0	0	0	0	0	0	0	0	0	0	0	0	0	0	0	0	0	0	0	0	0	0	0	0	0	0	0	0	0	0	0	0	0	0	0	0	0	0	0	0	0	0	0	0	0	0	0	0	0	0	0	0	0	0	0	0	0	0	0	0	0	0	0	0	0	0	0	0	0	0	0	0	0	0	0	0	0	0	0	0	0	0	0	0	0	0	0	0	0	0	0	0	0	0	0	0	0	0	0	0	0	0	0	0	0	0	0	0	0	0	0	0	0	0	0	0	0	0	0	0	0	0	0	0	0	0	0	0	0	0
Influenza B virus	11520			Y	GCF_000820495.2	0	0	0	0	0	0	0	0	0	0	0	0	0	0	0	0	0	0	0	0	0	0	0	0	0	0	0	0	0	0	0	0	0	0	0	0	0	0	0	0	0	0	0	0	0	0	0	0	0	0	0	0	0	0	0	0	0	0	0	0	0	0	0	0	0	0	0	0	0	0	0	0	0	0	0	0	0	0	0	0	0	0	0	0	0	0	0	0	0	0	0	0	0	0	0	0	0	0	0	0	0	0	0	0	0	0	0	0	0	0	0	0	0	0	0	0	0	0	0	0	0	0	0	0	0	0	0	0	0	0	0	0	0	0	0	0	0	0	0	0	0	0	0	0	0	0	0	0	0	0	0	0	0	0	0	0	0	0	0	0	0	0	0	0	0	0	0	0	0	0	0	0	0	0	0	0	0	0
Streptococcus mitis	28037				GCF_000960005.1	1.3	0.5	0.6	2.2	2.7	1.8	0.3	0.6	1.1	0.4	0.6	0.9	0.1	0.2	1	0.3	0.3	0.6	0.1	0.8	0.3	0	0.7	1	0	0.9	0	0.1	1	0.1	0	4.6	3.1	3.4	2	2.4	0.2	1	0.9	3.4	6.6	0.5	1.4	1.4	0.3	0.8	1.5	0.1	0.2	1.2	0.4	0.3	3.5	1.5	0.7	1.7	3.1	3.5	6.1	8.6	9.5	6.2	18.9	2	12.5	4.8	15.7	4.4	0.9	1.9	0.8	0.3	0.2	0.7	0.1	0.1	5.1	6.2	4.4	1.1	0	0.1	0.9	0.1	0.1	0.9	0.3	0.1	0.2	0.2	0.1	0.8	0.1	0.2	0.4	0.2	0.2	1.4	1.2	0.7	0.7	0.1	0.2	3.1	4	1.9	1.2	2.2	0.3	0.5	0	0.2	1	1.2	0.1	2.4	2.7	2.3	1	0.2	0.1	1.4	0.1	0.2	1.3	0.4	0.1	0.4	0.2	0.3	1.7	0.7	0.9	1.6	0.7	0.6	2	1.3	1.8	0.5	1.4	0.1	6.6	5.6	5.6	4.9	3.7	2.7	3.9	6	0.4	1.1	0.4	0.6	1.8	0.8	0.8	2.5	2.1	1.4	3.1	0.6	1	2.5	1.9	1.9	1.8	3.7	0.6	2.6	1.4	0.6	2.2	2.1	1.4	2.8	2.2	1.2
Prevotella melaninogenica	28132		Y		GCF_000144405.1	0.5	0.2	0.1	1	2.3	0.5	0.1	0.2	0.1	0	0	0.2	0	0.1	0.2	0.1	0	0.1	0	0.1	0	0	0	0.1	0	0.1	0	0	0.1	0	0	0.3	0	0	0.1	0.4	0	0.1	0	0.1	0.4	0.1	0.1	0.1	0	0	0.4	0	0	0.1	0.1	0	0.2	0.1	0.1	0.4	0.3	0.3	1	0.9	1.1	0.2	0.3	0.1	0.7	0.2	0.2	0.2	0	0.1	0	0	0	0.3	0.1	0	0.4	0.2	0.1	0.6	0.1	0.1	0.1	0	0	0.2	0	0	0.1	0.1	0.1	0.1	0	0	0.1	0.1	0	0.1	0.1	0	0.1	0	0	1.5	1.8	0.9	0.1	0.1	0	0.1	0	0	0.3	0.1	0	1.6	2	1.6	0.1	0	0	0.3	0	0	0.1	0.1	0.1	0	0	0	0.3	0.1	0	0.3	0	0	0.7	0.4	0.6	0	0.1	0	3.5	2.8	2.1	3.1	2.2	1.8	2.3	4.3	0.6	0.2	0.1	0.1	0.4	0.1	0	0.4	0.3	0.1	1.1	0.1	0.2	0.5	0.4	0.4	0.3	0.8	0	0.9	0.6	0.1	0.6	0.9	0.6	1.2	1	0.3
Dolosigranulum pigrum	29394	Y			GCF_003263915.2	0.1	0	0	26.5	41	0.4	0	0	0.2	0	0	0.9	0.3	0.5	12.8	28.7	19.8	0.1	0	0.1	0	0	0	0.1	0	12	3.1	6.1	0.2	0	0	41.7	40.3	43.3	4	5.5	1.3	7.2	5.8	5.5	0.3	0	0.1	0.2	0	0.1	0.2	0	0.2	24	27.5	22.4	22.1	24.9	25	0.1	0	0.1	0.3	0	0	1.6	1.7	0.9	4.7	4.9	5	3.9	5.9	4.2	0.3	0.3	0.3	0	0	0	7	9.8	7.6	1.2	0.3	0.2	0.1	0	0	32	50.6	40.3	2.3	6.2	4.5	0	0	0	2.6	7	3.6	1.5	1.6	0.7	0.1	0	0	0.4	0.1	0	43.7	57.3	32.6	0.1	0	0	21.2	26.6	23	40.7	52.7	46.6	12.9	8.7	9.3	11.7	3.5	7.8	13.7	18.5	11.3	4.2	5.4	6.5	0.1	0	0	2.3	1.8	1.6	16	20.4	25.9	0	0	0	6.2	5.8	6	4.8	3.3	7.5	3.2	6.3	2.7	0.3	0	0	0.1	0	0	2.2	1.8	1.4	0.4	0	0	0.2	0	0	28.2	18.4	18.4	7.1	7.7	8.7	0.2	0	0	0.2	0	0
Rhinovirus A11 strain SCH-107 polyprotein gene, complete cds	39767	Y			KY189318.1	0	0	0	0	0	0	0	0	0	0	0	0	0	2.2	0	0	0	0	0	0	0	0	0	0	0	0	0	0	0	0	0	0	0	0	0	0	0	0	0	0	0	0	0	0	0	0	0	0	0	0	0	0	0	0	0	0	0	0	0	0	0	0	0	0	0	0	0	92.9	97.5	95.3	0	0	0	0	0	0	0	0	0	0	0	0	0	0	0	0	0	0	0	0	0	0	0	0	0	0	0	0	0	0	0	0	0	0	0	0	0	0	0	0	0	0	0	0	0	0	0	0	0	0	0	0	0	0	0	0	0	0	0	0	0	0	0	0	0	0	0	0	0	0	0	0	0	0	0	0	0	0	0	0	0	0	0	0	0	0	0	0	0	0	0	0	0	0	0	0	0	0	0	0	0	0	0	0	0	0	0	0
Veillonella atypica	39777		Y		GCF_902375065.1	0.1	0	0.1	0.1	0.3	0.4	0	0.1	0.2	0	0	0.1	0	0	0.1	0	0	0	0	0.1	0	0	0.1	0.1	0	0.1	0	0	0.1	0	0	0.5	0.1	0	0.2	0.8	0	0.1	0	0	0.4	0	0	0.3	0	0.1	0.2	0	0	0.2	0	0	0.2	0	0	0.5	0.2	0.2	1.1	1	1.7	0.4	0.3	0.1	0.6	0.2	0.2	0.1	0	0	0	0	0	0.1	0	0	0.6	0.2	0.1	0.9	0.7	0.5	0.3	0	0	0.6	0.1	0.2	0	0	0	0	0	0	0	0	0	0.2	0	0	0	0	0	1.1	1.4	0.5	0.2	0.1	0	0	0	0	0.2	0.1	0	0.6	0.2	0.2	0.1	0	0.1	0.3	0	0	0.1	0	0	0	0	0	0.3	0	0	0.6	0	0	0.5	0	0.1	0	0	0	1.4	0.9	0.6	1.1	0.5	0.5	0.6	0.9	0.1	0.2	0	0	0	0	0	0.1	0	0	0.7	0.1	0	0.2	0.1	0	0.1	0.1	0	0.1	0.1	0	0.5	0.2	0.1	0.5	0.2	0.1
Stenotrophomonas maltophilia	40324	Y	Y		GCF_900475405.1	1.2	1	1.1	1	0.5	1.8	0.5	0.8	0.9	1	1	1.2	0.8	1.3	0.9	1.3	0.7	0.8	0.6	1.5	0.1	0.1	1	1.5	0.2	1.4	0.2	0.7	1.7	0.7	1	1.1	0.5	0.5	1.2	0.6	0.3	1.1	0.3	0.8	1.7	0.9	0.9	1.1	0.7	1	1.3	0.8	0.6	0.9	1	0.8	1.3	0.8	1.1	0.7	1.1	1.3	0.7	0.6	0.8	1.8	1.7	0.9	1.9	1.2	1.3	1.5	1.5	1	0.1	0.9	0.6	1.1	0.8	0.5	1.4	1	0.7	1.4	0.4	0.3	0.6	0.5	0.4	0.9	1.1	0.6	0.4	0.8	0.6	1.4	0.6	0.7	0.8	1.6	1	0.3	0.5	0.2	0.9	0.4	0.7	1.5	0.8	0.4	1.2	1.3	0.4	0.8	0.6	0.4	0.7	0.9	1	0.8	0.8	0.6	0.8	0.3	0.3	1.1	0.3	0.4	1.2	0.8	0.4	0.9	0.8	1	1.3	0.7	0.7	1.2	1.1	0.7	0.7	0.6	0.9	1.5	1	0.6	4.5	2.9	2.6	4.4	2.4	2.6	3.5	5.1	0.5	3	1.5	0.3	1.3	3.5	1.5	3.7	10.7	0.6	2.8	0.7	0.9	2.6	1.8	1.5	1.5	2	0.6	0.9	0.6	0.6	1.2	0.6	0.5	0.9	0.5	0.6
Rothia mucilaginosa	43675		Y		GCF_000175615.1	0.5	0.2	0.4	0.5	0.3	0.7	0.1	0.1	0.4	0.3	0.2	0.2	0.1	0	0.2	0.1	0	0.2	0	0.2	0.1	0	0.4	0.5	0.1	0.4	0	0.8	0.3	0	0.1	3.4	1.2	1.5	0.8	0.8	0.1	0.3	0.4	1.8	8.8	2.6	3.6	0.8	0.5	0.4	0.3	0.1	0.1	0.6	0.5	0.5	1.4	0.6	0.6	0.6	1.1	1.9	2.7	2.8	3.8	1.1	6.5	0.6	6.5	2.6	5.9	3.7	0.1	0.3	0.1	0.2	0.1	0.3	0.1	0.1	8.8	6.1	3.7	0.4	0	0.1	0.2	0	0.1	0.3	0.1	0.1	0.1	0	0	0.2	0	0	0.1	0.1	0.1	0.3	0.3	0.1	0.2	0.1	0.1	0.8	0.8	0.4	0.6	0.6	0.1	0.2	0	0.1	0.2	0.5	0.1	0.5	0.6	0.3	0.2	0	0	0.3	0	0	0.4	0.2	0.1	0.1	0.1	0.1	0.6	0.2	0.1	0.3	0.1	0	2.1	1.8	2.9	0.2	0.2	0	1.7	1.3	1	1.4	0.7	1.2	1.2	1.7	0.1	0.3	0.1	0.1	0.3	0.1	0.1	0.3	0.3	0.1	0.6	0.1	0.1	0.7	0.3	0.4	0.4	0.4	0.1	0.8	0.5	0.2	0.4	0.8	0.4	0.7	0.4	0.4
Corynebacterium segmentosum	43990	Y			GCF_900637825.1	2.4	2.1	1.9	15.3	30	25.1	11.2	18.5	2.5	4.2	5.5	14.1	9.8	13.7	24.8	44.5	33.4	6.4	6.9	5	1.2	0.7	10.9	14.4	1.9	37.7	9	17.3	1	0.4	0.7	1	0.6	0.7	2	2	0.8	46.2	22.3	36	53.5	49.2	53.7	5.8	5.2	6.2	59.8	52.3	44.8	30.4	31.9	25	3.2	2.4	1.8	1.3	2.1	3	2.6	1	0.9	39.7	51.2	39.1	61	57.5	59.6	3.3	1.9	1.7	1	2.2	1.7	0.9	0.5	0.4	1.7	0.9	0.6	65.2	30.8	25	0.5	0	0.1	63.4	74	65.9	1.8	3.8	2.3	10.5	7.8	8.4	2.1	3.4	2	9	13	5.9	10.9	5.1	7.8	11.4	11.7	6.4	39.4	48.2	22.7	83.7	82.1	83.3	9.2	13.2	10	2.8	2.3	2.1	13.5	5.8	7.6	23.5	6.9	12.5	13.1	14.8	7.2	4.4	4.5	6	17.3	13.7	12.9	1.8	1.9	1.3	19.6	17.6	23.2	2.4	4	1	25.1	18.2	18.9	28.6	22.1	22.7	21.4	26	2.1	19.2	15.7	6.8	2	1.5	2.5	45.9	38.8	30.7	9.6	4.1	4	58.8	48.3	44.9	72.4	55.2	58.9	30.2	23.7	22.8	40.7	34.6	25.9	10.9	7.9	3.9
Zika virus	64320			Y	GCF_000882815.3	0	0	0	0	0	0	0	0	0	0	0	0	0	0	0	0	0	0	0	0	0	0	0	0	0	0	0	0	0	0	0	0	0	0	0	0	0	0	0	0	0	0	0	0	0	0	0	0	0	0	0	0	0	0	0	0	0	0	0	0	0	0	0	0	0	0	0	0	0	0	0	0	0	0	0	0	0	0	0	0	0	0	0	0	0	0	0	0	0	0	0	0	0	0	0	0	0	0	0	0	0	0	0	0	0	0	0	0	0	0	0	0	0	0	0	0	0	0	0	0	0	0	0	0	0	0	0	0	0	0	0	0	0	0	0	0	0	0	0	0	0	0	0	0	0	0	0	0	0	0	0	0	0	0	0	0	0	0	0	0	0	0	0	0	0	0	0	0	0	0	0	0	0	0	0	0	0	0
Malassezia restricta	76775	Y			GCF_003290485.1	3.5	3	5.1	4.7	1.5	7.2	1.2	1.2	2	2.7	2.2	1.3	1.1	1.8	1.5	2.6	1.8	1.1	1	1.8	0.8	0.5	1.2	1.7	0.4	1.9	1.1	2	9.9	8.1	8.7	0.8	0.5	0.4	2.3	2.3	1.1	1.7	2	3.6	7.2	4	4.6	3.2	2.5	2.5	2.4	0.9	1.1	1.4	1.6	1.2	4	3.4	3	1.1	3.2	4.2	3.6	4.2	4.1	36.7	47.5	31.6	30.6	21.7	27.3	4.7	1.9	1.6	0.6	2.9	1.6	1.1	0.8	1.1	3.2	2.5	0.7	2	1.1	1	4.8	7.9	8.4	1.5	1.9	1.2	0.7	1	1	8.8	3	3.1	2	4.6	3	4.8	1.2	0.7	6.6	4.1	6.9	2.8	3.3	1.6	1.6	1.6	0.8	0.9	0.7	1	1.8	3.4	1.5	0.9	0.9	0.8	1.4	0.8	0.8	3.5	1.2	2.1	1.2	1.3	0.6	0.7	0.9	0.8	1.2	0.8	0.6	2.8	2.7	2.1	0.8	0.8	1	0.9	1.8	0.6	63.7	46.5	51.8	70.3	57	56.4	55.5	66	3.9	2.1	5	3	1.1	2.1	1.4	6.3	8.4	3.1	15.8	4.2	5.1	14.4	9.9	10.2	11.1	24.2	3.8	12.3	7.1	3.6	39.2	34.6	26	10.2	7.3	3.8
Delftia acidovorans	80866		Y		GCF_000741825.1	1.3	1.1	0.9	1.2	0.6	1.8	0.6	1.1	0.9	1.1	1.2	1.4	1.2	1.7	1.1	1.9	1.1	1	0.9	1.8	0.1	0.1	1.4	1.9	0.2	1.5	0.4	0.9	2	1.1	1.1	1.6	0.6	0.7	1.5	0.9	0.4	1.4	0.5	1	1.8	0.9	1.5	0.9	0.8	1.1	1.5	0.9	0.6	1	1.2	0.7	1.3	0.9	1.1	0.7	1.3	1.7	0.6	0.6	0.8	1.4	1.5	1	1.8	1.1	1.3	1.6	1.8	0.9	0.1	1.3	0.9	1.6	1.3	0.6	1.6	1.4	0.9	2.2	0.4	0.4	0.5	0.6	0.6	0.8	1	0.7	0.5	1	0.6	1.3	0.9	0.8	0.7	2	1.1	0.4	0.6	0.3	1.1	0.5	1	2	1.2	0.4	1.3	1.6	0.5	0.8	0.7	0.5	0.8	1.1	1	1.1	1.1	0.9	1.1	0.3	0.5	1.4	0.3	0.5	1.6	1.1	0.5	1.2	1	1.3	1.7	1	1	1.5	1.3	0.9	1.2	0.8	1.5	2.2	1.2	0.8	2	0.9	1.1	1.5	0.6	1.3	1.4	1.1	0.6	1.5	1.1	0.3	1.3	0.9	1	1.6	2.1	0.8	2.3	0.7	0.6	1.6	1	0.8	1.4	0.6	0.5	0.8	0.5	0.5	1.2	0.4	0.4	0.9	0.3	0.7
Achromobacter xylosoxidans	85698	Y	Y		GCF_008432465.1	6.1	4.8	5.1	5	2.9	9.3	2.6	4.6	4.7	5.4	5.1	6.8	4.9	7.6	5.2	7.7	4.6	5.2	3.9	8.5	0.6	0.3	7.1	9.5	1	8.9	1.6	3.8	10.7	4.2	5.3	7.3	2.7	3	7.7	4.4	1.9	7.1	2.3	4.5	8.6	4.5	5.9	4.3	3.1	4.3	5.9	4	2.9	4.5	4.6	2.7	6.2	3.8	4.9	3.4	5.1	6.5	2.7	2.3	3.7	8.4	8.4	4.7	10.1	6.4	7	9.4	7.8	5	0.7	5.5	3.5	8.3	5.5	2.5	7.5	6.3	3.9	8.5	2.5	1.8	2.4	2.6	2.5	4.6	5.2	3.2	2.3	4.4	3.1	6.7	4.2	4.1	4.6	8.5	4.4	1.9	3	1.3	5.9	2.5	4.4	8.4	5.2	2.2	4.5	6.4	1.7	3.5	2.7	2.4	4	4.2	4.3	4.5	4.3	2.8	4.9	2.2	2.7	7.5	2	3.5	6.9	4.3	2.2	5.3	4.1	5.3	7.5	4	4.2	8.3	7.3	4.8	4.5	3.4	5.3	8.5	5	2.7	7.4	3.6	3.8	6.1	1.9	4.3	6.6	3.4	2.7	7.3	5.3	1.2	7.5	3.6	4.4	7.8	5.2	3.7	9.8	3.1	3.1	7.6	4.3	3.8	5.5	3.1	2.8	4.1	2.2	2.6	6.3	1.9	2.1	4	1.4	2.8
Acinetobacter schindleri	108981	Y			GCF_010918895.1	4.9	1.8	1.9	1.6	1	3.2	1.9	1.8	1.3	1.7	3.1	0.7	0.2	0.1	0.4	0.1	0	0.2	0	0.6	0.1	0	0.2	0.5	0	0.5	0.1	0.1	0.5	0	0.1	0.3	0.1	0.1	0.2	0.1	0.1	0.4	0	0.1	0.6	0	0.1	2.4	1	1.6	1.9	1.3	3	1.6	1.7	1.4	1.9	2.9	1.8	0.9	2.5	3.1	1	0.8	1.2	3.4	3.8	1.7	3.2	5.6	2	6.1	2.2	2.1	0.4	0.1	0	0.3	0.1	0	0.6	0.1	0	0.7	0	0	0.6	1.4	1.2	1.9	3.6	2.2	0.6	1.2	1.5	2.4	1.3	1.5	0.9	2.6	2.7	0.1	0	0	0.6	0.1	0	0.8	0.1	0.1	3.4	4.9	0.9	1.4	1	1.2	1.9	2.9	2.7	0.5	0.2	0.1	0.6	0	0	0.6	0	0	0.7	0.3	0.1	0.5	0.2	0.3	1.4	0.2	0.1	0.9	0.1	0.1	0.5	0.3	0.1	0.6	0.3	6.3	1.4	0.5	0.6	1.1	0.5	0.5	1.1	0.8	0	0.6	0.2	0	0.6	0.1	0.1	0.6	0.2	0.1	4	1.1	1.7	2.8	3.4	1.5	2.2	1.8	1.1	0.5	0.1	0	0.8	0.2	0.1	0.7	0.1	0.1
Stenotrophomonas acidaminiphila	128780	Y			GCF_014109845.1	0.5	0.4	0.4	0.4	0.3	0.4	0.2	0.4	0.3	0.3	0.4	0	0	0	0	0	0	0	0	0.1	0	0	0	0	0	0.1	0	0	0	0	0	0.1	0	0	0.1	0	0	0	0	0	0.1	0	0	0.3	0.2	0.3	0.4	0.3	0.3	0.3	0.3	0.2	0.3	0.3	0.4	0.2	0.3	0.4	0.2	0.2	0.2	0.6	0.5	0.4	0.6	0.3	0.4	0.5	0.4	0.3	0	0	0	0	0	0	0.1	0	0	0.1	0	0	0.2	0.2	0.2	0.3	0.4	0.3	0.2	0.3	0.2	0.4	0.3	0.3	0.2	0.4	0.3	0	0	0	0	0	0	0.1	0	0	0.4	0.4	0.2	0.3	0.2	0.1	0.3	0.2	0.3	0	0	0	0	0	0	0.1	0	0	0	0	0	0	0	0	0.1	0	0	0.1	0	0	0.1	0.1	0.1	0	0	0	0.2	0.1	0	0.1	0.1	0.1	0.1	0.1	0	0.1	0	0	0.1	0	0	0.1	0.1	0	0.6	0.3	0.2	0.5	0.3	0.3	0.4	0.2	0.2	0	0	0	0.2	0	0	0	0	0
Pseudoxanthomonas mexicana	128785	Y			GCF_014397415.1	9.5	9.2	9.6	9.2	6.3	10.9	5.7	8.3	7.8	8.8	8.3	0.1	0	0	0	0.1	0	0	0	0	0	0	0	0	0	0.1	0	0	0.1	0	0	0.1	0	0	0.1	0	0	0.1	0	0	0.1	0	0.1	7.3	6	7.4	8.7	7	5.6	8	8.3	6.4	9.2	7.3	8.3	6.6	8.6	9.6	4.9	5.2	6.9	10.6	10	7.8	10.9	9.2	9.5	10.5	9.9	7.9	0	0.1	0.1	0.1	0	0	0.4	0.2	0.1	0.1	0	0	5.7	5.8	6	7.7	9.2	7	5	7.7	6.1	9.5	6.7	7.1	7.8	10.5	7.9	0	0	0	0.1	0	0	0.1	0	0	8.7	9.7	4.3	6.9	5.6	5.2	7.4	7.3	7.8	0.1	0.1	0	0.1	0	0	0.1	0	0	0.1	0	0	0	0	0	0.1	0	0	0.1	0	0	0	0	0	0.1	0	0	0.2	0.1	0.1	0.1	0.1	0.1	0.1	0.1	0	0.1	0	0	0.1	0	0	0.1	0.1	0.1	11.3	6.2	6.3	9.8	7.8	7.1	8.8	5.8	5.8	0.1	0	0	0.2	0.1	0	0.1	0	0
Human mastadenovirus F	130309			Y	GCF_000846685.1	0	0	0	0	0	0	0	0	0	0	0	0	0	0	0	0	0	0	0	0	0	0	0	0	0	0	0	0	0	0	0	0	0	0	0	0	0	0	0	0	0	0	0	0	0	0	0	0	0	0	0	0	0	0	0	0	0	0	0	0	0	0	0	0	0	0	0	0	0	0	0	0	0	0	0	0	0	0	0	0	0	0	0	0	0	0	0	0	0	0	0	0	0	0	0	0	0	0	0	0	0	0	0	0	0	0	0	0	0	0	0	0	0	0	0	0	0	0	0	0	0	0	0	0	0	0	0	0	0	0	0	0	0	0	0	0	0	0	0	0	0	0	0	0	0	0	0	0	0	0	0	0	0	0	0	0	0	0	0	0	0	0	0	0	0	0	0	0	0	0	0	0	0	0	0	0	0	0
Sphingomonas melonis	152682				GCF_000371765.1	0.2	0	0.2	0	0	0.3	0	0	0.2	0.1	0.1	0.3	0.1	0.2	0.2	0.2	0.1	0.3	0.1	0.5	0	0	0.4	0.6	0.1	0.6	0.1	0.3	0.6	0.2	0.3	0.4	0.2	0.2	0	0	0	0.1	0	0	0.2	0	0	0.2	0.1	0	0.2	0	0	0.1	0	0	0.1	0	0	0.1	0	0.1	0.1	0	0.1	0.2	0.1	0	0.3	0	0.1	0.2	0.1	0	0.1	0.3	0.3	0.3	0.3	0.2	0.5	0.3	0.3	0.7	0.2	0.1	0.2	0	0	0.2	0	0	0.1	0	0	0.2	0.1	0	0.1	0	0	0.5	0.3	0.2	0.3	0.1	0.2	0.5	0.6	0.3	0.2	0.1	0	0.2	0	0	0.2	0	0	0.2	0	0	0.2	0	0	0.2	0	0	0.3	0.2	0.1	0.2	0.1	0.1	0.3	0.1	0.1	0.2	0	0	0.1	0	0	0.1	0	0	0.3	0.1	0.1	0.2	0.1	0.1	0.3	0.1	0.1	2.7	2.5	0	2.6	2.3	2.4	2.7	2.4	2.3	1.3	0.6	0.7	1.1	0.8	0.8	1.1	0.6	0.5	0.2	0	0	0.2	0.1	0	0.3	0	0.1
Leptotrichia wadei	157687		Y		GCF_007990545.2	0.1	0	0	0.5	0.9	0.1	0.1	0	0	0	0	0	0	0	0.1	0	0.1	0	0	0	0	0	0.1	0.2	0	0.1	0.1	0	0.1	0	0	0.6	0.1	0.1	0.3	0.2	0.1	0.1	0	0	0.4	0.1	0.1	0.2	0	0.1	0.2	0	0	0.3	0	0.1	0.1	0	0	0.3	0	0.1	0.9	0.5	0.8	0.2	0	0	0.3	0.1	0	0.1	0	0	0	0	0	0.1	0	0	0.5	0.3	0.2	0.6	0.2	0.1	0	0	0	0.1	0	0	0	0	0	0	0	0	0	0	0	0	0	0	0	0	0	0.9	0.5	0.4	0.1	0	0	0	0	0	0.1	0	0	1	0.7	0.5	0.1	0	0	0.1	0	0.1	0.3	0.1	0	0.1	0	0	0.5	0.1	0.1	0.3	0	0	0.3	0.1	0.2	0	0	0	0.9	0.4	0.4	0.5	0.2	0.3	0.4	0.5	0	0	0	0.1	0	0	0	0.1	0.1	0	0.7	0.2	0.2	0.1	0	0.1	0	0.1	0	0.1	0.1	0	0.3	0.1	0.1	0.5	0.3	0.1
Human rhinovirus 91 strain ATCC VR-1292, complete genome	167325	Y			FJ445168.1	0	0	0	0	0	0	0	0	0	0	0	0	0	0	0	0	0	0	0	0	0	0	0	0	0	0	0	0	0	0	0	0	0	0	0	0	0	0	0	0	0	0	0	0	0	0	0	0	0	0	0	0	0	0	0	0	0	0	0	0	0	0	0	0	0	0	0	0	0	0	0	0	0	0	0	0	0	0	0	0	0	0	0	0	0	0	0	0	0	0	0	0	0	0	0	0	0	0	0	0	0	0	0	0	0	0	0	0	0	0	0	0	0	0	0	0	0	0	0	0	0	0	0	0	0	0	0	5	6	10.2	0	0	0	0	0	0	0	0	0	0	0	0	0	0	0	0	0	0	0	0	0	0	0	0	0	0	0	0	0	0	0	0	0	0	0	0	0	0	0	0	0	0	0	0	0	0	0	0
Delftia tsuruhatensis	180282				GCF_001021565.1	0.4	0.4	0.4	0.4	0.2	0.6	0.3	0.3	0.3	0.4	0.4	0.5	0.4	0.7	0.4	0.7	0.5	0.3	0.3	0.6	0.1	0	0.4	0.6	0.1	0.5	0.2	0.3	0.7	0.4	0.5	0.5	0.3	0.3	0.5	0.3	0.1	0.6	0.2	0.4	0.8	0.3	0.6	0.4	0.2	0.4	0.5	0.3	0.3	0.4	0.3	0.2	0.4	0.3	0.5	0.3	0.5	0.6	0.2	0.2	0.3	0.6	0.6	0.5	0.8	0.4	0.5	0.6	0.7	0.5	0	0.5	0.3	0.5	0.5	0.2	0.5	0.4	0.4	0.8	0.2	0.1	0.2	0.3	0.3	0.4	0.3	0.2	0.2	0.3	0.2	0.3	0.4	0.3	0.3	0.7	0.3	0.1	0.2	0.1	0.5	0.2	0.4	0.7	0.4	0.2	0.5	0.6	0.2	0.3	0.2	0.2	0.3	0.4	0.4	0.4	0.4	0.3	0.3	0.1	0.1	0.6	0.1	0.2	0.5	0.4	0.2	0.4	0.3	0.5	0.6	0.4	0.4	0.5	0.4	0.3	0.4	0.3	0.5	0.7	0.5	0.3	0.9	0.7	0.6	0.8	0.5	0.7	0.9	0.8	0.2	1	0.5	0.1	0.5	1.1	0.6	1.5	3.8	0.3	0.9	0.2	0.3	0.7	0.4	0.4	0.5	0.4	0.2	0.4	0.2	0.3	0.4	0.3	0.1	0.3	0.1	0.2
Rhinovirus A30 strain MCL-18-H-1135, complete genome	185901	Y			MH426976.1	0	0	0	0	0	0	0	0	0	0	0	0	0	0	0	0	0	0	0	0	0	0	0	0	0	0	0	0	0	0	0	0	0	0	0	0	0	0	0	0	0	0	0	0	0	0	0	0	0	0	0	0	0	0	0	0	0	0	0	0	0	0	0	0	0	0	0	0	0	0	0	0	0	0	0	0	0	0	0	0	0	0	0	0	0	0	0	0	0	0	0	0	0	2.1	0	0	0	0	0	0	0	0	0	99.7	100	99.6	0	0	0	0	0	0	0	0	0	0	0	0	0	0	0	0	0	0	0	0	0	0	0	0	0	0	0	0	0	0	0	0	0	0	0	0	0	0	0	0	0	0	0	0	0	0	0	0	0	0	0	0	0	0	0	0	0	0	0	0	0	0	0	0	0	0	0	0	0	0	0	0
Bradyrhizobium betae	244734				GCF_008932115.1	0	0	0	0	0	0.4	0.1	0.3	0.5	0.5	0.7	0.1	0.1	0.1	0.4	1.1	0.7	0.5	0.6	0.1	0	0	0.1	0.1	0	0.1	0	0.1	0.1	0.1	0.1	0.1	0	0	0	0	0	0	0	0	0	0	0	0	0	0	0	0	0	0	0	0	0	0	0	0.2	0.3	0.3	0.1	0	0.1	0.4	0.6	0.3	0.5	0.3	0.2	1	0.8	0.5	0	0.1	0.1	0.1	0.1	0.1	0.1	0.1	0.1	0.2	0.1	0.1	0.1	0.1	0.1	0.2	0.4	0.4	0.1	0.2	0.2	0.5	0.2	0.2	0.1	0.2	0.1	0	0.1	0	0	0	0	0.1	0.1	0	0.5	0.4	0.1	0.2	0.2	0.2	0.4	0.3	0.4	0.1	0	0.1	0.7	0.2	0.3	0.4	0.1	0.2	0.1	0	0.1	0	0	0	0.1	0	0	0	0	0	0	0	0	0	0	0	0.1	0	0	0	0	0.1	0	0	0	0.1	0.1	0	0.1	0.1	0.1	0.1	0.1	0.1	0.2	0.1	0.1	0.2	0.1	0.1	0.1	0.1	0.1	0	0	0	0	0	0	0.1	0.1	0.1
Gammapapillomavirus 1	333926	Y			GCF_000864845.1	9.5	6.4	16.5	19.4	7.3	42.1	3.2	6.2	4.1	15.1	0	0	2.2	0	0	4.1	0	0	11	8.2	0	3.3	11.5	15.6	0	4.1	10.3	14.5	4.1	0	2.9	4.1	0	0	12.3	2.1	0	0	7.6	0	0	3.3	11	0	0	4.1	0	0	0	0	0	0	13.2	22.9	13.4	8.2	14.9	30.3	4.1	11.5	24.1	11	49.2	18.3	32.7	10.9	36.4	20.3	34.4	17.2	0	4.1	0	0	0	0	23.2	21.4	6.2	3.6	0	0	0	0	0	0	0	0	12.2	19.3	0	20.5	9.8	4.1	0	31.2	20.9	25.1	0	0	0	0	0	0	3.3	0	0	0	0	0	0	8.2	0	91.1	7.2	0	4.1	4.1	4.1	0	0	4.1	0	0	0	0	0	0	0	0	0	0	0	7.6	8.2	3.2	0	2.6	2.5	0	4.1	4.1	100	100	100	100	100	100	100	100	71.1	62.1	69.3	93.3	0	41.2	41.9	91.9	95.8	0	100	88.8	90.6	100	100	99.2	98.3	100	86.6	97.5	96.8	66.3	84.7	99.3	96.7	96.7	98.4	71
Mammalian orthoreovirus	351073			Y	GCF_000924315.1	0	0	0	0	0	0	0	0	0	0	0	0	0	0	0	0	0	0	0	0	0	0	0	0	0	0	0	0	0	0	0	0	0	0	0	0	0	0	0	0	0	0	0	0	0	0	0	0	0	0	0	0	0	0	0	0	0	0	0	0	0	0	0	0	0	0	0	0	0	0	0	0	0	0	0	0	0	0	0	0	0	0	0	0	0	0	0	0	0	0	0	0	0	0	0	0	0	0	0	0	0	0	0	0	0	0	0	0	0	0	0	0	0	0	0	0	0	0	0	0	0	0	0	0	0	0	0	0	0	0	0	0	0	0	0	0	0	0	0	0	0	0	0	0	0	0	0	0	0	0	0	0	0	0	0	0	0	0	0	0	0	0	0	0	0	0	0	0	0	0	0	0	0	0	0	0	0	0
Severe acute respiratory syndrome-related coronavirus	694009	Y	Y	Y	GCF_009858895.2	99.8	99.8	99.3	65.4	99.8	96.5	99.6	99.8	1	3	0	99.8	99.8	99.9	2.5	1	0	0	0	7	1.3	1.7	3.1	2.6	0	0.4	0.4	0.5	99.9	99.9	99.9	99.8	99.8	99.9	19.8	28.2	14	7.4	4	6.9	14.4	4.3	5.4	100	100	100	99.9	100	100	99.9	99.9	99.9	98.6	99.8	99.6	99.6	99.8	99.8	98.9	99.8	99.7	3	0	0	0	0.5	0.5	1	0	0	61.7	99.8	99.8	99.8	99.8	99.7	1	1	4.4	0.5	0	1	49.2	66.8	70.8	34.2	61.1	53.1	2.8	6.5	2.3	0.5	4.2	1	0	1	0	3.5	5	4.4	2.9	0	0	1	2.5	0	100	100	99.9	99.8	99.9	99.9	99.8	99.8	99.9	2	1	0	2.3	2	0	2.9	0.5	1.5	81.5	92.3	73.2	25.7	43.2	52.2	97.5	99.8	99.6	0.4	0	0.8	2	0	2	0	0.5	0	99.8	99.8	99.8	99.8	99.8	99.9	92.7	96.5	98.1	99.9	100	99.9	99.9	99.9	99.9	99.9	99.9	99.8	0.9	0	0	0.5	0	0	0	0	0	0.5	1.5	0	2.5	3.5	0	1	0	0.8
Prevotella jejuni	1177574		Y		GCF_002849795.1	0.2	0	0	0.2	0.3	0.2	0	0	0	0	0	0.2	0	0.1	0.1	0	0	0	0	0.1	0	0	0	0	0	0.1	0	0	0	0	0	0.2	0	0	0.2	0.5	0	0	0	0	0.3	0	0.1	0.1	0	0	0.2	0	0	0.1	0	0	0	0	0	0.3	0.1	0.2	0.6	0.3	0.4	0.2	0.4	0	0.3	0	0.1	0.2	0	0	0	0	0	0.1	0	0	0.3	0.1	0.1	0.4	0.1	0.1	0.1	0	0	0.2	0	0	0	0	0	0	0	0	0	0	0	0.1	0	0	0	0	0	0.6	0.4	0.2	0.1	0.1	0	0	0	0	0.2	0.1	0	0.6	0.8	0.6	0	0	0	0.1	0	0	0.1	0	0	0	0	0	0.3	0	0	0.1	0	0	0.2	0.1	0.1	0	0.1	0	0.6	0.2	0.2	0.3	0.2	0.1	0.2	0.4	0	0.1	0	0	0.1	0	0	0.1	0	0	0.3	0	0	0.1	0	0	0.1	0.1	0	0.1	0.1	0	0.2	0.1	0.1	0.3	0.1	0
Pseudomonas sihuiensis	1274359	Y			GCF_900106015.1	26.7	20	20	20.6	12	33.6	10.8	18.7	18.4	21.3	20	2.1	1.5	2.3	1.3	3.4	1.3	1	0.7	2.3	0.3	0.1	1.5	2.1	0.3	2.1	0.9	0.9	2.3	0.9	1.4	1.3	0.6	0.8	1.5	1.1	0.4	1.5	0.5	1	2.1	1.2	1.1	16.7	12.8	15.8	20.7	14	11.3	18.6	19.2	13.3	22.8	14.8	19.3	14.1	20.1	25	9.7	10	13.9	30.3	24.6	15	31.9	21.3	22.8	31.4	22.1	15.6	0.2	1.5	0.7	1.6	0.8	0.5	1.8	1.1	0.7	1.5	0.4	0.3	11.5	11.1	12.2	17.2	21	13.6	10.2	17.6	13.6	26.6	13.8	16	18.6	31.4	19.3	0.4	0.5	0.2	1.1	0.5	0.9	1.7	1	0.3	20.8	26.7	7.9	16.1	11.3	10.7	17.3	16	17.4	1.3	1.9	1	1.4	0.4	0.5	1.8	0.3	0.7	2.1	1.6	0.6	1.4	1.2	1.3	2.3	1.3	0.8	1.8	1.3	0.9	1.2	1.4	1.8	2.4	1.5	1.2	1.8	1.3	1	1.4	0.4	1	1.5	0.9	0.7	1.9	1.3	0	1.5	0.8	1	1.8	1.6	0.8	33.9	11.5	11.8	26.8	16.5	14.5	21.4	10.2	10.1	0.2	0	0	0.4	0.1	0	0.3	0.1	0
Mycobacterium sp. QIA-37	1561223				GCF_001611855.1	0.9	0.5	0.5	0.5	0.3	0.9	0.2	0.4	0.5	0.4	0.5	0.8	0.5	0.7	0.5	0.8	0.5	0.5	0.4	0.9	0.1	0	0.6	0.8	0	0.7	0.1	0.3	1	0.4	0.6	0.7	0.3	0.3	0.9	0.5	0.1	0.7	0.3	0.5	0.9	0.5	0.6	0.4	0.3	0.6	0.6	0.4	0.4	0.5	0.5	0.3	0.6	0.4	0.5	0.5	0.7	1	0.3	0.3	0.4	0.5	0.8	0.4	0.8	0.6	0.6	0.9	0.8	0.4	0.1	0.5	0.3	0.7	0.4	0.2	0.7	0.5	0.3	0.8	0.2	0.1	0.2	0.2	0.2	0.3	0.3	0.2	0.3	0.4	0.3	0.6	0.3	0.4	0.5	0.9	0.5	0.2	0.2	0.1	0.5	0.2	0.4	0.7	0.4	0.1	0.5	0.6	0.2	0.4	0.2	0.3	0.4	0.4	0.4	0.4	0.5	0.3	0.5	0.1	0.2	0.6	0.1	0.2	0.7	0.4	0.2	0.6	0.3	0.4	0.6	0.4	0.3	0.8	0.5	0.3	0.6	0.3	0.5	0.7	0.5	0.2	0.8	0.3	0.3	0.6	0.2	0.4	0.8	0.3	0.2	0.6	0.4	0.1	0.7	0.3	0.3	0.8	0.5	0.3	1	0.3	0.4	0.8	0.4	0.5	0.5	0.4	0.2	0.5	0.2	0.3	0.6	0.2	0.2	0.4	0.1	0.3
Achromobacter sp. AONIH1	1758194	Y	Y		GCF_002902905.1	1.3	1.2	1.3	1.1	0.6	2.2	0.6	1.1	1.1	1.2	1.2	1.5	1.3	1.7	1.3	2	1.2	1	1.1	2	0.2	0.1	1.4	1.7	0.2	1.7	0.4	0.8	2.1	1	1.5	1.7	0.6	0.6	1.9	1.1	0.4	1.7	0.6	1	2.1	1.1	1.4	1.1	0.8	1.1	1.5	1	0.9	1	1.2	0.7	1.5	1	1.3	0.8	1.3	1.8	0.7	0.7	1	1.4	1.8	1.2	2.4	1.5	1.6	1.9	1.8	1.1	0.1	1.3	0.7	1.6	1.1	0.6	1.7	1.3	0.8	1.7	0.5	0.3	0.5	0.6	0.7	1.1	1.1	0.7	0.5	1	0.8	1.6	0.9	1	1	2.1	1.2	0.4	0.7	0.3	1.2	0.5	1	2	1.2	0.5	1.3	1.5	0.4	1	0.8	0.5	0.9	1	1.1	1	1.2	0.7	1.1	0.4	0.4	1.6	0.3	0.6	1.5	1	0.4	1.1	0.9	1.3	1.5	0.9	1	1.5	1.3	0.9	1.1	0.8	1.5	2	1.2	0.7	2.1	1.2	1.2	1.7	0.8	1.4	1.9	1.3	0.6	1.8	1.2	0.3	1.5	0.8	1.1	1.9	1.5	0.8	2.4	0.6	0.6	1.9	1	0.9	1.3	0.7	0.6	0.9	0.4	0.6	1.5	0.5	0.5	1	0.4	0.6
Stenotrophomonas sp. LM091	1904944	Y			GCF_001806305.1	13.6	9.2	9.3	9.6	5.4	16.5	4.7	8.4	8.7	10.1	9.2	0.1	0	0.1	0.1	0.1	0	0.1	0	0.2	0	0	0	0.1	0	0	0	0	0.1	0	0	0.1	0	0	0	0	0	0.1	0	0	0.2	0	0.1	8.2	5.4	7.1	9.9	6.1	5	9.4	9.1	6	11.2	6.9	8.7	6.1	9.2	11.8	4.4	3.9	6.1	14.6	11.3	6.4	16.6	9.5	12.1	15.6	10.4	6.9	0	0	0	0	0	0	0.6	0.3	0.1	0.1	0	0	5.4	4.9	5.3	8.4	9.2	5.9	4.6	7.6	5.9	13.1	6.3	6.6	8.2	16.2	8.6	0	0	0	0.1	0	0	0.1	0	0	11.2	12.3	3.4	7.2	4.9	4.5	7.5	7.4	7.5	0.1	0.1	0	0.1	0	0	0.1	0	0.1	0.1	0	0	0.1	0	0	0.1	0	0.1	0.2	0.1	0.1	0	0	0	0.1	0	0	0.4	0.1	0.1	0.1	0	0.1	0.1	0.1	0	0.1	0	0	0.1	0.1	0	0.1	0.2	0	17.2	4.9	4.7	13.5	7.1	6.3	10.4	4.3	4	0	0	0	0.3	0.1	0	0.1	0	0
Bradyrhizobium sp. SK17	2057741	Y			GCF_002831585.1	11.4	9.9	8.6	8.4	5.7	18.1	7.9	11.7	13.2	15.7	19.7	51.2	45.3	58	45.9	69.5	49.9	26.7	25.4	72.2	8.6	6.1	62.7	73.9	14.5	66.3	24	46.3	76	51.8	63.2	64.5	39.4	40.3	0	0	0	0	0	0	0	0	0	0.4	0.2	1.3	0.5	0.3	0.3	0.4	0.4	0.2	1.5	1	1.6	2.7	4.1	4.4	1	0.9	1.9	3.8	6.4	4	4.6	3.3	3	12.1	11.6	5.9	7	73.6	84.2	72.9	57.2	56.7	59.7	54	57	94.2	44.8	57	0.6	0.5	0.9	2.6	5.2	4.4	1.2	1.9	2.4	5.6	2.9	2.3	1.4	2.1	1.4	23.4	33.6	21.2	20.2	9.9	17.8	48.6	63.9	25.8	4.3	4.7	1.2	1.5	1.3	2.1	3.2	3	4.4	0.9	0.7	0.7	6.7	2.9	3	2.7	0.8	2.1	79.3	38.5	48.6	42.2	22.9	27	80.8	27.1	17.5	0.1	0.1	0	0	0	0	0	0	0	21.8	11.6	13.2	18.1	6.4	26.8	18.8	22.6	10.8	86.2	72.8	0	84.3	62.3	67.7	87.8	77.5	71	96	67.8	71.7	89.2	79.3	77.2	85.2	69	58.9	0	0	0	0	0	0	1.2	1.6	1.4
Candidatus Nanosynbacter lyticus	2093824		Y		GCF_000803625.1	0.1	0	0	0	0	0.2	0	0	0	0	0	0.1	0	0	0.1	0	0	0	0	0	0	0	0	0	0	0	0	0	0	0	0	0.3	0	0.1	0	0	0	0.1	0	0	0.1	0	0	0.1	0	0	0.1	0	0	0.1	0	0	0	0	0.1	0.1	0	0	0.4	0.2	0.2	0.2	0	0	0.2	0	0	0	0	0	0	0	0	0.2	0	0	0.2	0.1	0.1	0.7	0.2	0.1	0	0	0	0	0	0	0	0	0	0	0	0	0	0	0	0	0	0	0	0	0	0.4	0.1	0.1	0.1	0.1	0	0	0	0	0.1	0	0	0.4	0	0.1	0.1	0	0	0.1	0	0	0.1	0	0	0.1	0	0	0.1	0	0	0.2	0	0	0	0	0.1	0	0	0	0.6	0.1	0.1	0.2	0.1	0	0.2	0.3	0	0	0	0	0	0	0	0.1	0	0	0.1	0	0	0.1	0	0	0	0	0.1	0	0	0	0.1	0.1	0	0.3	0.1	0
Rhinovirus C56 strain USA/2016/CA-RGDS-1002, complete genome	2094116	Y			MG950178.1	0	0	0	0	0	0	0	0	0	0	0	0	0	0	0	0	0	0	0	0	0	0	0	0	0	0	0	0	0	0	0	0	0	0	0	0	0	0	0	0	0	0	0	0	0	0	0	0	0	0	0	0	0	0	0	99.4	99.4	99.6	0	0	0	0	0	0	0	0	0	0	0	0	0	0	0	0	0	0	0	0	0	0	0	0	0	0	0	0	0	0	0	0	0	0	0	0	0	0	0	0	0	0	0	0	0	0	0	0	0	0	0	0	0	0	0	0	0	0	0	0	0	0	0	0	0	0	0	0	0	0	0	0	0	0	0	0	0	0	0	0	0	0	0	0	0	0	0	0	0	0	0	0	0	0	0	0	0	0	0	0	0	0	0	0	0	0	0	0	0	0	0	0	0	0	0	0	0	0	0	0
Fusobacterium pseudoperiodonticum	2663009		Y		GCF_002763775.1	0.3	0	0	0.2	0.5	0.5	0.1	0.1	0.2	0.1	0.1	0.5	0.1	0.1	0.8	0.6	0.5	0	0	0	0	0	0.1	0.2	0	0	0.1	0	0.1	0	0	0.7	0.2	0.1	0.2	0.4	0	0.1	0	0	0.3	0.1	0.1	0	0	0	0.1	0	0	0.1	0	0	0.4	0.1	0	0.9	0.8	0.9	0.9	0.5	0.4	0.3	0.2	0.1	1.2	0.6	0.7	0.1	0.1	0	0	0	0	1	0.5	0.3	0.3	0.3	0.2	0.7	0.4	0.2	0.1	0.1	0	0	0	0	0	0	0	0	0	0	0	0	0	0.3	0.1	0.1	0	0	0	0.9	0.4	0.3	0.5	0.4	0	0.1	0	0	0.1	0.2	0	1	0.4	0.6	0.1	0	0	0.2	0	0	0.7	0.2	0.2	0	0	0	0.4	0.1	0.2	0.9	0.2	0.2	0.4	0.1	0.1	0	0.1	0	3	1.9	1.5	2	1.1	1.1	1.2	2.3	0.2	0.1	0.1	0.1	0.1	0.1	0	0.3	0.2	0.1	0.5	0.1	0.2	0.5	0.3	0.2	0.2	0.6	0.1	0.5	0.2	0.1	0.4	0.5	0.2	0.7	0.3	0.2
Veillonella sp. T1-7	2682456		Y		GCF_013393365.1	0.2	0	0.1	0.7	1.9	1	0.2	0.3	0.4	0.2	0.1	0.2	0	0	0.2	0.1	0	0.1	0	0.1	0	0	0.2	0.2	0	0.2	0	0	0.1	0	0	1.2	0.2	0.2	0.5	0.7	0	0.1	0	0.1	0.7	0.1	0.2	0.5	0	0	0.4	0	0	0.5	0	0	0.5	0.1	0.1	0.8	0.7	0.7	1.5	1.6	2.3	0.6	0.7	0.2	1.4	0.8	0.8	0.4	0.1	0.1	0.2	0	0	0.4	0	0	1	0.4	0.3	0.9	0.4	0.3	0.7	0.1	0	1.1	0.4	0.6	0	0.1	0	0.3	0	0	0.1	0	0.1	0.4	0.1	0	0.1	0	0	1.7	1.7	0.9	0.3	0.3	0	0.1	0	0	0.4	0.3	0.1	0.9	0.3	0.3	0.3	0	0.1	0.8	0.1	0.1	0.5	0.1	0.1	0.1	0	0	0.5	0	0	1	0.1	0.1	0.8	0.2	0.4	0.1	0.1	0	2.7	1.8	1.6	2.3	1.4	1.4	2	2.2	0.2	0.4	0.1	0.1	0.2	0	0	0.3	0.2	0	1.2	0.2	0.1	0.5	0.4	0.5	0.3	0.7	0.1	0.7	0.3	0.2	0.9	0.7	0.2	1.1	0.4	0.3

### Sheet: SiteA.major_sp.depth
species name	tax_id	100-385-MOCK	101-385-MTT1	102-385-MTT2	104-387-MTT1	105-387-MTT2	106-402-MOCK	107-402-MTT1	108-402-MTT2	109-CN11-MOCK	110-CN11-MTT1	111-CN11-MTT2	112-386-MOCK	113-386-MTT1	114-386-MTT2	115-CN9-MOCK	116-CN9-MTT1	117-CN9-MTT2	118-CN10-MOCK	119-CN10-MTT1	120-373-MOCK	121-373-MTT1	122-373-MTT2	123-374-MOCK	124-374-MTT1	125-374-MTT2	126-376-MOCK	127-376-MTT1	128-376-MTT2	129-382-MOCK	130-382-MTT1	131-382-MTT2	132-384-MOCK	133-384-MTT1	134-384-MTT2	135-370-MOCK	136-370-MTT1	137-370-MTT2	138-371-MOCK	139-371-MTT1	140-371-MTT2	141-372-MOCK	142-372-MTT1	143-372-MTT2	144-377-MOCK	145-377-MTT1	146-377-MTT2	147-378-MOCK	148-378-MTT1	149-378-MTT2	150-381-MOCK	151-381-MTT1	152-381-MTT2	153-391-MOCK	154-391-MTT1	155-391-MTT2	156-403-MOCK	157-403-MTT1	158-403-MTT2	159-404-MOCK	160-404-MTT1	161-404-MTT2	162-CN5-MOCK	163-CN5-MTT1	164-CN5-MTT2	165-CN7-MOCK	166-CN7-MTT1	167-CN7-MTT2	168-CN8-MOCK	169-CN8-MTT1	170-CN8-MTT2	171-388-MOCK	172-388-MTT1	173-388-MTT2	174-389-MOCK	175-389-MTT1	176-389-MTT2	177-393-MOCK	178-393-MTT1	179-393-MTT2	180-394-MOCK	181-394-MTT1	182-394-MTT2	183-406-MOCK	184-406-MTT1	185-406-MTT2	186-407-MOCK	187-407-MTT1	188-407-MTT2	189-408-MOCK	190-408-MTT1	191-408-MTT2	192-409-MOCK	193-409-MTT1	194-409-MTT2	195-CN12-MOCK	196-CN12-MTT1	197-CN12-MTT2	198-R10-MOCK	199-R10-MTT1	200-R10-MTT2	201-RCN7-MOCK	202-RCN7-MTT1	203-RCN7-MTT2	204-RCN8-MOCK	205-RCN8-MTT1	206-RCN8-MTT2	207-395-MOCK	208-395-MTT1	209-395-MTT2	210-396-MOCK	211-396-MTT1	212-396-MTT2	213-399-MOCK	214-399-MTT1	215-399-MTT2	216-411-MOCK	217-411-MTT1	218-411-MTT2	219-412-MOCK	220-412-MTT1	221-412-MTT2	222-413-MOCK	223-413-MTT1	224-413-MTT2	225-R07-MOCK	226-R07-MTT1	227-R07-MTT2	228-R08-MOCK	229-R08-MTT1	230-R08-MTT2	231-R09-MOCK	232-R09-MTT1	233-R09-MTT2	234-RCN1-MOCK	235-RCN1-MTT1	236-RCN1-MTT2	237-RCN2-MOCK	238-RCN2-MTT1	239-RCN2-MTT2	240-RCN3-MOCK	241-RCN3-MTT1	242-RCN3-MTT2	243-R04-MOCK	244-R04-MTT1	245-R04-MTT2	246-R05-MOCK	247-R05-MTT1	248-R05-MTT2	249-R06-MOCK	250-R06-MTT1	251-R06-MTT2	252-R01-MOCK	253-R01-MTT1	254-R01-MTT2	255-R02-MOCK	256-R02-MTT1	257-R02-MTT2	258-R03-MOCK	259-R03-MTT1	260-R03-MTT2	261-CN4-MOCK	262-CN4-MTT1	263-CN4-MTT2	264-RCN5-MOCK	265-RCN5-MTT1	266-RCN5-MTT2	267-CN6-MOCK	268-CN6-MTT1	269-CN6-MTT2	270-R11-MOCK	271-R11-MTT1	272-R11-MTT2	273-R12-MOCK	274-R12-MTT1	275-R12-MTT2	276-410-MOCK	277-410-MTT1	278-410-MTT2
Campylobacter concisus	199	0.000808134	0	0	0.00262603	0.00488739	0.00188365	0	0.000902697	0.000328254	0	0	0.0374144	0.00279233	0.00333253	0.00203256	0.000790743	0	0.000164127	0	0.00047825	0	0	0	0.000820634	0	0.00089835	0	0.000656507	0	0	0	0.000410317	0.00024619	0	0.00131301	0.00992206	0	0.00049238	0	0.000902697	0.0256603	0	0.00273092	0.00185105	0	7.71722e-05	0.727944	0.00378415	0.00646507	8.20634e-05	0	0	0.000623899	0.000902697	0	0.00602541	0.00133638	0.000410317	0.0173719	0.00212224	0.00499608	0.00847155	0.000574444	0	0.38199	0.0102596	0.00650257	0.00102552	0	6.57594e-05	0	0	0	0.00121139	0	0	0.00339232	0.00195593	0.00144019	0.488665	0.0434947	0.0610209	0.00049238	0	0	0.0428121	0.00117063	0.00149834	0.00265048	7.49983e-05	0	0.000203256	0	0.000164127	0	0	0	0.0168475	0.000323906	0.000164127	0	0	0	0.110184	0.0121785	0.00321841	0.000814112	0	0	0.000198909	0	0	0.00343308	0	0	0.0870774	0.0067455	0.00396404	0.000858677	0	0	0.000872263	0.000164127	0	0.00306026	0.000277711	0.000154888	0	0	0.000328254	0.00130378	0	0.00024619	0.0492456	0.00163475	0.000820634	0.000984761	0.000164127	0.000164127	0.00024619	0	0	0.00808895	0.00445534	0.00301787	0.000888567	0.00270809	0.000971174	0.000328254	0.00229777	0.000984761	0.0157306	0.000102172	0.0134584	0.000549988	0	0	0.0033771	0.000142388	0	0.0118535	0	0.00106139	0.00176518	0	0	0.00101791	0	0	0.00531836	0	0.000984761	0.0053564	0.00546238	0	0.00658409	0	0.000656507
Comamonas testosteroni	285	0.00188845	0.00419003	0.00386659	0.00104219	0.00120191	0.0259843	0.0017693	0.000608321	0.00905423	0.00226156	0.000521912	0.0021233	0.0015108	0.00144458	0.00198177	0.00153226	0.000412036	0.00115006	0.00139474	0.00376235	0.00757654	0	0.000432046	0.00103418	0	0.00161758	0.00946591	0	0.00411672	0.000559386	0.000626876	0.00354423	0.000329629	0.000267778	0.00247367	0.0014162	2.7469e-05	0.00363155	0.00417748	0.000830438	0.00730113	0.00288279	0.00169744	0.00611796	0.000357098	0.000549563	0.0247269	0.000978698	0.00118117	0.00312292	0.000219752	0.000264503	0.00163814	0.00102272	0.00143421	0.00288279	0.00175711	0.00131524	0.0103596	0.000547562	0.00156937	0.0267656	0.00650925	0.0100942	0.0450361	0.000474796	0.00208819	0.0034058	0.00368831	0.00720071	0.00516745	0.00385058	0.000344364	0.0014917	0	0.00156355	0.0102883	0.00375525	0.00314584	0.00690019	0.00155173	0.00285223	0.00282131	0.000906478	0.0001197	0.010117	0.000433138	0.0029863	0.00105547	0.00038584	0.000861728	0.00139947	0.00207182	0.00205363	0.00153499	0.00114279	0.000192283	0.00135963	0.000131524	0.00037256	0.00457623	2.7469e-05	0.000630151	0.0230513	0.00390515	0.000613779	0.00284241	0.00161849	0.000592858	0.00288007	0.000209565	0.000163359	0.00277146	0.000467701	0.00106202	0.00361755	0.000243219	0.000434775	0.00275673	0	0	0.00232505	0	0.00101344	0.00530607	0.000164814	0.00141675	0.000521002	0.000850813	0.000357098	0.00551637	0.000329629	0	0.0152666	5.49381e-05	0.00241164	0.00201779	0.000188645	0.000219752	0.00133107	0.00131851	0.00477579	0.0145304	0.00281312	0.00751724	0.00455786	0.00614524	0.00387459	0.00273654	0.00526569	0.000645432	0.00631624	0.002921	0.00809173	0.0048813	0.000148442	0.000353277	0.00367321	0.00126321	0.000357098	0.0177048	0.00574685	0.00228884	0.00631806	0.00177566	0.00170235	0.00213022	0.000341453	0.000399847	0.00733624	0.000609776	0.00175802	0.0159271	0.00620746	0.00734042	0.00891743	0.0012321	2.43765e-05
Pseudomonas aeruginosa	287	0.00147229	0.00639742	0.00988634	0.00202908	0.00147436	0.0030718	0.000791935	0.00177335	0.00111232	0.00229008	0.00118623	0.000890588	0.00192836	0.00132574	0.000700146	0.00076815	0.00168683	0.000882606	0.000915969	0.00213763	0.00480892	0	0.00520161	0.0060641	0.00522604	0.00141689	0.00512674	0.00206213	0.00480493	0.00600999	0.00357911	0.000786986	0.000113498	0.00105485	0.00140716	0.00199732	0.00104192	0.00118192	0.00137571	0.00398346	0.0135872	0.011112	0.0119756	0.00293803	0.000819551	0.00104607	0.00405865	0.00106698	0.00116835	0.00241172	0.000554402	0.000879892	0.00198455	0.000408179	0.00223677	0.000573718	0.00182843	0.00140716	0.000743726	0.000111264	0.0014999	0.389431	0.0222818	0.0351231	0.00606059	0.00594534	0.0105863	0.00209613	0.00353042	0.00259642	0.00302982	0.00216908	0.00216333	0.00100536	0.0011088	0.0021694	0.00401507	0.00632063	0.00902815	0.00921796	0.0131765	0.00802024	0.000736702	0.000452397	0.000312879	0.00421844	0.00156535	0.00143589	0.000214865	0.000934806	0.0016308	0.000789381	0.00241922	0.00086776	0.000346721	0.00155817	0.0015379	0.000761605	0.00267559	0.00455925	0.00273689	0.00648138	0.00508444	0.00188254	0.00662521	0.00202477	0.00198965	0.00160462	0.00309223	0.00130898	0.000617776	0.000155801	0.00100696	0.0022323	0.00149926	0.00860529	0.00559973	0.00730748	0.00133053	0	0.000235298	0.00366675	0.000625917	0.00454281	0.00112158	0.00172307	0.000817157	0.000962582	0.000891865	0.0012737	0.00565848	0.000964178	0.000964178	0.00412888	0.00373459	4.82089e-05	0.00218935	0.00382766	0.00385671	0.00171972	0.00414229	0.00226279	0.00371991	0.00798208	0.00637682	0.00947337	0.037667	0.0552741	0.00424174	0.00714721	0.00155051	0.00422786	0.00217164	0.00999121	0.00315992	0.00897021	0.00339426	0.00958415	0.0189079	0.0125753	0.0157894	0.00712566	0.0086369	0.00899367	0.0134573	0.0112541	0.00409009	0.0146675	0.00219015	0.00272891	0.0034356	0.00216701	0.0103478	0.0245484	0.0420793	0.0170945	0.00712853	0.00346354
Pseudomonas fluorescens	294	0.0157267	0.0393516	0.121984	0.0385887	0.0240365	0.0493586	0.0300393	0.0227923	0.0197207	0.0272866	0.0203675	0.022899	0.0296765	0.0379246	0.0349751	0.0183817	0.0227717	0.0272837	0.0131878	0.0286775	0.0263738	0.0586383	0.0311892	0.0342292	0.0325661	0.0197959	0.0335988	0.029569	0.0383483	0.0130708	0.0186564	0.0109406	0.00745952	0.0124417	0.0142925	0.03172	0.0395809	0.0145543	0.00942618	0.0366091	0.0406811	0.0576912	0.0706116	0.0157407	0.01376	0.0162212	0.0335725	0.00876812	0.00948976	0.0122633	0.00451582	0.00430635	0.0630778	0.0376364	0.0330264	0.03082	0.0415987	0.0383296	0.0257212	0.0267554	0.0174045	1.64533	0.204655	0.203147	0.100154	0.0191491	0.0282162	0.130327	0.0795579	0.0818408	0.00575224	0.0308532	0.0266281	0.0124543	0.00763398	0.00955764	0.0276576	0.0508417	0.0466832	0.0140113	0.0316052	0.0231994	0.0299178	0.0084152	0.00659766	0.0755762	0.0479046	0.0444182	0.00937197	0.00684599	0.012362	0.0259241	0.0654769	0.0567647	0.0117818	0.0167518	0.0122317	0.00445102	0.0101541	0.0125929	0.0151337	0.0208975	0.0196377	0.0491336	0.110416	0.12332	0.0615757	0.0524169	0.0760675	0.0525771	0.00582058	0.00577912	0.0410915	0.0102575	0.0113767	0.0239981	0.00839862	0.00821172	0.0263506	0.0390353	0.0498436	0.0572214	0.0355255	0.0351397	0.0232691	0.0442409	0.0431186	0.0136433	0.0150462	0.017611	0.0253502	0.00836668	0.0130656	0.0784563	0.0453163	0.0799417	0.0149295	0.00866768	0.00845344	0.0267276	0.0235836	0.0228901	0.0408152	0.0279502	0.0349796	0.0193294	0.0176056	0.0237914	0.064504	0.0123304	0.00788922	0.0359718	0.0481459	0.0608534	0.0223615	0.0250897	0.0270512	0.0304576	0.0203142	0.0125537	0.213941	0.0734785	0.0605741	0.0361613	0.0293092	0.0288666	0.0260712	0.0318827	0.0164859	0.0180624	0.0155659	0.0141105	0.0562502	0.0405111	0.0370473	0.0572299	0.0223445	0.0189568
Moraxella catarrhalis	480	0.0140534	0.00779287	0.0120232	0	0	0.00946607	0	0	0.00735013	0.00151425	0.000151425	1.99802	0.382403	0.320067	0.00600435	0	0.000151425	0.00638693	7.32055e-05	0.0053791	0	0	0.00144405	0.0042028	0	18.9464	1.676	1.8166	0.0239873	0.00151224	0.00027778	93.8167	3.28186	3.61459	52.0778	17.8348	17.1016	0.00587449	0.0008193	0	0.049701	0.00023867	0.000111312	0.0147845	0.00468716	0.00195549	0.0207858	7.47097e-05	0	111.551	2.74845	2.55499	0.234792	0.00199009	0.000901531	0.00817294	0.000437729	0.0012114	0.00576719	0.000939136	0	0.0994095	0.0107923	0.000636286	0.211494	0.00111764	0.00472426	117.341	17.2332	18.1542	0.00216407	0	0	0.00590357	0	0	0.0318484	0.00129865	0.000613723	0.0237582	0	0	0.000364523	0	0	77.05	31.1078	30.7024	0.000849886	0	0	0.00122394	0	0	0.00144957	6.5183e-05	0	0.00179454	0	0	0.0128556	0	0	0.275966	0	0	0.0309143	0.000151425	0	0.00457534	0.000288309	6.11717e-05	0.00535754	7.57125e-05	0.000151425	0.032967	0.000519458	0.00172434	0.00290866	0	0	0.0182678	0	0	0.0592739	0.000227138	0.00151375	0.625398	0.153479	0.169326	0.0084076	0	0	7.73671	0.266871	0.364941	0.00443996	0	0	0.0048807	0	0	25.5016	3.45547	3.77056	2.19042	0.200541	0.338519	0.00440436	0.000146411	0	0.00481451	0.00027076	0	0.00917576	0.00101184	0	26.3596	1.83235	1.73909	0.333447	0	7.72167e-05	0.0163133	0	0	0.0106855	0	0	0.00559922	6.5183e-05	0	0.0568962	0.000131369	0	0.00812731	0	0
Haemophilus parainfluenzae	729	0.0230619	0.0113858	0.0538866	0.031108	0.0247727	0.138125	0.0668222	0.0271283	0.0204758	0.00524578	0.00560017	0.0224393	0.00642944	0	0.0348341	0.00740602	0.00383291	0.0318949	0.00225061	0.0276413	0.0583864	0	0.0112691	0.0266595	0.0296246	0.0483453	0.0101188	0.00512294	0.0337111	0.00206094	0	0.410521	0.069247	0.0819374	0.0528724	0.0178999	0.0068549	0.0206927	0.00667653	0.00864993	0.217008	0.00452099	0.0118046	0.0278573	0.00518224	0.000852803	0.042418	0.00119778	0	0.0313721	0.00153382	0.00103777	0.14216	0.0134745	0.0170735	0.378053	0.340404	0.372133	0.405214	0.0697416	0.0531666	0.368172	0.119575	0.0414005	0.625197	0.0666476	0.0703186	0.0864136	0.0351683	0.0296467	0.0316027	0.013571	0.007166	0.030588	0.00103306	0.006717	0.364357	0.0641687	0.0470355	0.16877	0.00997714	0.0367755	0.00893279	0.000485703	0.0011286	0.0116672	0.0018355	0.00371101	0.00339051	0.00255841	0.00113425	0.0257601	0.0104826	0.0204485	0.00565618	0.00370301	0.00142134	0.0221767	0.00781125	0.00572254	0.0126546	0.00255465	0.000852803	0.166901	0.0238291	0.0255206	0.049552	0.0419163	0.00981571	0.0405901	0.000284268	0.00201576	0.0473979	0.00648827	0.00286809	0.0391085	0.00188398	0.00111307	0.0130848	0	0.00483255	0.118217	0.000142134	0.00385879	0.0960072	0.0188977	0.0257973	0.00849132	0.00634567	0.00411953	0.272269	0.00212165	0.00377784	0.222301	0.0225748	0.02068	0.0675258	0.0054185	0.00814399	0.0143169	0.0186134	0.00326626	0.471523	0.29123	0.302461	0.104353	0.358733	0.152568	0.0598544	0.162621	0.0262797	0.0303479	0.0147278	0.132486	0.013538	0.00446263	0.00629154	0.0197213	0.0113392	0.00241628	0.298292	0.0651557	0.0837649	0.0312036	0.0448607	0.0419224	0.105669	0.100163	0.0510943	0.038251	0.0739299	0.0274798	0.0842718	0.283008	0.242739	0.18499	0.107278	0.0398083
Fusobacterium nucleatum	851	0.00301378	0.00183213	0.00165332	0.0819002	0.443783	0.0151744	0.010838	0.00742589	0.0010456	0.00159915	6.15056e-05	0.00351804	0.00128836	0.00148306	0.00454042	0.00446466	0.00524916	0	0.000123011	0.000366997	0	0	0.000368219	0.00135312	0.000861079	0.00276775	0.00787964	0.00148591	0.000307121	0	0	0.0297777	0.00261582	0.00464877	0.00928287	0.0148306	0.00549233	0.00115517	0.00098409	0.00377343	0.00558194	0.00785521	0.0014016	0.00325898	0.0032598	0.001224	0.00460885	0.000790205	0.00153764	0.00233233	0.000492045	0.000123011	0.00497055	0.00121871	0.000861079	0.0107179	0.00528134	0.00536647	0.0844647	0.0973976	0.0932564	0.00536443	0.0117333	0.000663528	0.0779928	0.0203034	0.0181698	0.00140852	0.000492045	0	0	0.00330745	0.00134905	0.00287773	0.00209119	0.00258324	0.00624913	0.00573061	0.013827	0.149791	0.201286	0.243188	0.000553551	0	0.000246023	0.000492045	0.000123011	8.87962e-05	0	0.000794685	0.000246023	0.000246023	0.0011071	0.0021527	0	0	0	0.00509478	0.00194537	0.00655055	0	0	0	0.13537	0.248668	0.166752	0.00245371	0.00426507	0.000184517	0.000184517	0.000123011	0.000369034	0.00110629	0.000490008	0.000550292	0.27025	0.0942576	0.0960852	0.0018859	0	0	0.00817903	0.00223986	0.00175759	0.0208789	0.0172876	0.0250165	0.00121952	0.00202969	0.000369034	0.0211738	0.00953704	0.0120563	0.0383253	0.0157027	0.0260849	0.00711306	0.00546952	0.00682998	0	0	0.000361702	0.056586	0.0502912	0.0482628	0.00650534	0.0144408	0.0163691	0.00348464	0.017521	0.00288954	0.000227286	0.0032598	0.000553551	0.00104519	0.00301133	0.00168916	0.00244882	0.00139752	0.000420764	0.0129732	0.0142758	0.00300685	0.0039832	0.00597623	0.0059526	0.000796315	0.00706867	0.00120812	0.00207245	0.00539009	0.000676562	0.00207327	0.0765366	0.0191898	0.0168383	0.00964661	0.012236
Micrococcus luteus	1270	0.16019	0.983481	4.85725	0.831529	0.111764	0.305603	0.126023	0.0858205	0.0779078	0.270509	0.189715	0.0719595	0.249658	0.200173	0.114689	0.113775	0.146615	0.135778	0.298605	0.108674	0.986523	0.27116	0.254081	0.270651	0.241332	0.732443	2.86669	3.10763	0.700043	1.18495	1.17349	0.111125	0.16962	0.152572	0.0304069	0.0598424	0.0822183	0.0352045	0.0430999	0.0992816	0.699067	0.938605	0.824165	0.11717	0.135311	0.164157	0.397465	0.321567	0.349568	0.0726321	0.0914963	0.0877672	0.101568	0.240715	0.26113	0.0894603	0.251983	0.258796	0.0406182	0.141963	0.123067	0.828151	0.649353	0.470185	0.459511	0.309788	0.347246	0.0775787	0.172294	0.196529	0.0184412	0.250061	0.21439	0.0924995	0.0898193	0.0909558	0.43887	3.78995	3.66443	0.432281	1.32435	1.67222	0.0180025	0.0178735	0.00673805	0.101324	0.122295	0.102706	0.0115608	0.0556003	0.0593192	0.0308409	0.0727214	0.077107	0.0221137	0.0901786	0.101703	0.0379795	0.103657	0.0864141	0.0739385	0.134759	0.182041	0.145262	0.211695	0.23845	0.28196	0.705722	0.802901	0.111348	0.0713871	0.0863956	0.165577	0.716382	0.151034	0.101548	0.232176	0.142669	0.0744063	0.11572	0.0998933	0.272981	0.122254	0.312174	0.151949	1.0511	0.608487	0.0693213	0.239996	0.181668	0.398073	0.181073	0.169617	0.198348	0.245073	0.343499	0.105667	0.215302	0.369616	0.0513562	0.509968	0.129946	0.466803	1.16	1.20586	0.270815	1.23973	0.622835	0.17418	0.796834	0.0466254	0.197723	0.421157	0.464363	0.316724	0.696832	0.714587	0.620691	1.38094	1.0967	0.349522	0.288778	0.335471	0.349504	0.351547	0.378207	0.151774	0.490334	0.203531	0.0687792	0.20217	0.101491	0.29865	0.848778	0.774738	0.0755247	0.334831	0.0968966
Staphylococcus aureus	1280	0.0683376	0.0171431	0.0302992	0.0525654	0.0234277	0.103431	0.0041519	0.0154865	0.161405	0.0145416	0.0096138	0.0235106	0.00180764	0.000854552	0.104421	0.00195154	0.00191113	1.2042	0.123573	0.026736	0.0333066	0	0.0273882	0.0809492	0.0287772	0.0230938	0.000267601	0.00146206	0.190365	0.00455029	0.00463358	0.0366671	0.000422137	0.000534494	0.0250408	0.00488381	0.00771082	0.0944066	0.00441383	0.0102479	2.33494	0.0118315	0.0141623	0.0607299	0.000596166	0.00214081	1.43787	0.0107165	0.0092544	0.0348328	0	0.000428162	0.0522096	0.0121339	0.00619772	0.0648506	0.0146947	0.00571993	3.39335	0.628559	0.594756	1.22254	0.061963	0.0552719	1.05833	0.00618744	0.0107881	0.462729	0.1339	0.187976	0.163839	0.00528575	0.00746236	0.0271631	0.00107041	4.89126e-05	0.444165	0.0634456	0.0374287	0.299647	0.00838531	0.00178637	2.75661	0.00593756	0.00547218	0.213139	0.00124479	0.000759208	0.00972084	0.00229747	0.00251084	0.0256426	0.016306	0.0159437	0.00485227	0.00388749	0.00632851	0.0475395	0.000152763	0	0.0293578	0.000955567	0.00235347	0.611941	0.0345993	0.0111205	0.0287868	0.00189235	0.00832648	0.116798	0.000746094	0.00104772	0.113124	0.00181898	0.00169457	0.0224572	0.000196005	0.000202739	0.0785465	0.00910766	0.00503091	0.444354	0.00860542	0.00433479	0.263101	0.00372941	0.0106594	0.00676553	0.00149857	0.000642243	0.167873	0.010597	0.0110142	12.3786	0.905046	1.10084	0.0249929	0.000427099	0.000856324	0.0634091	0.0061807	0.00706149	0.365378	0.344257	0.62513	0.134597	0.494354	0.187116	0.372095	0.335981	0.0572483	0.132357	0.0252715	0.138616	0.0505628	0.0171889	0.0108586	0.0653724	0.00914523	0.00203377	7.42186	0.333051	0.458283	2.32975	0.0998235	0.115155	0.0643416	0.150585	0.0222293	0.108271	0.113346	0.0368701	0.379617	0.695132	0.900833	6.15115	1.02417	1.05894
Staphylococcus epidermidis	1282	0.885987	0.696403	1.57699	0.68809	0.308713	0.778289	0.148123	0.275626	0.207615	0.110592	0.0817809	0.239158	0.425727	0.172086	1.24914	0.834402	0.51543	0.701966	0.177163	0.319726	0.711944	0.313634	0.49016	0.976008	0.262319	0.20678	0.143049	0.312512	3.08206	0.877431	0.878079	0.0660169	0.0144473	0.00491558	0.311094	0.276584	0.108499	1.04389	0.169612	0.540468	27.0572	5.16695	5.41669	0.686289	0.124512	0.122323	2.98049	0.059386	0.0739882	0.322096	0.0127733	0.0142602	0.414174	0.146046	0.135964	0.183466	0.158498	0.139612	9.39916	2.42287	2.31539	14.3543	4.45511	2.32279	13.0296	0.978528	1.24438	1.39171	0.407595	0.478984	1.58276	2.05901	1.30278	0.32881	0.0283546	0.158585	0.261223	0.394613	0.125639	3.82599	2.0322	2.11079	8.74543	0.182254	0.202836	2.76592	1.49209	1.01025	0.0838595	0.0327391	0.0528759	0.356906	0.186472	0.653215	0.0475649	0.0513738	0.0911051	0.539348	0.143552	0.163991	0.281023	0.0802631	0.120855	3.75597	1.69917	1.73109	0.278566	0.179404	0.225073	1.5475	0.143158	0.16951	1.46563	0.276446	0.084196	0.122348	0.0224868	0.0253856	1.07653	0.229822	0.274443	6.53962	1.06998	1.06177	3.2213	0.989769	1.12435	0.0585944	0.0308311	0.078498	1.13317	0.108924	0.118036	11.6358	1.64971	1.86047	0.297274	0.0388068	0.0426293	0.396409	0.390205	0.0795975	1.79902	3.80769	4.96065	1.45676	6.58264	3.21777	1.38824	3.06216	0.195929	1.52777	0.583626	2.0786	0.487222	0.14647	0.161543	0.709457	0.170383	0.0619303	44.7745	4.31142	4.36054	12.2452	0.9951	1.17229	0.446116	0.96442	0.153236	0.894232	0.754199	0.406793	3.67174	2.84193	3.11854	3.35403	1.0645	0.572214
Streptococcus salivarius	1304	0.0102802	0.0202277	0.0737993	0.0534439	0.0473727	0.0567756	0.00508495	0.0116083	0.0113241	0.00503644	0.00315275	0.0055513	0.000345526	0.00123474	0.00346167	0.0012027	0.000891045	0.000966557	0.000345526	0.00963216	0.0907969	0	0.00605654	0.0140673	0	0.00186355	0.000552841	0.00101781	0.0188424	0.00255415	0	0.045349	0.00549134	0.00875348	0.0146929	0.0590016	0.00847385	0.00566113	0.0123268	0.0645049	0.230611	0.00633022	0.00783131	0.0175669	0.00283331	0.00405661	0.0258106	6.72746e-05	0.00192442	0.00771186	0.00198941	0.00110156	0.0286741	0.0118399	0.00999737	0.134753	0.0269776	0.0290914	0.268471	0.0711966	0.0539895	0.268085	0.50964	0.0941473	0.0633374	0.00768074	0.088369	0.0276274	0.0137117	0.055026	0.00435363	0.00290516	0.00329508	0.0023061	0.00172763	0.00528083	0.244996	0.0421244	0.0778509	0.0149441	6.95628e-05	0.0128064	0.00516367	0.000270471	0.000537281	0.198603	0.00868437	0.0176891	0.000829262	0.000829262	0.000691052	0.010531	0.00829262	0.0220981	0.0028237	0.00218894	0.0225411	0.0255209	0.00261822	0.00110568	0.00305848	0.00102285	0.000276421	0.349734	0.10399	0.134481	0.0115593	0.054853	0.0079471	0.002291	0.000414631	0.000760157	0.00582634	0.00556777	0.00177019	0.113431	0.00538517	0.00435317	0.0103928	0.00670137	0.00013821	0.0453092	0.00172763	0.00352436	0.0259067	0.0130407	0.0139972	0.00144389	0.00234958	0.00165212	0.0108216	0.00283102	0.000691052	0.111498	0.00876583	0.0100193	0.024709	0.00493576	0.00779516	0.00269464	0.0251277	0.00123108	0.179096	0.321237	0.246802	0.0704122	0.292082	0.162579	0.0793126	0.205489	0.0164489	0.0159583	0.0141629	0.0383401	0.0141611	0.0186323	0.0122389	0.0319371	0.0314264	0.0010352	0.14447	0.0847024	0.129646	0.0421107	0.126838	0.0755031	0.0302356	0.203919	0.0261378	0.0138384	0.0282082	0.0307266	0.0380641	0.196262	0.165321	0.0819061	0.0475348	0.01689
Lactococcus lactis	1358	0.00518834	0.00185939	0.0109239	0.00507089	0.00298319	0.00282123	0	0.000819254	0.000560044	0.001369	0.00112009	0.00259458	0.000135581	0.000635046	0.00167065	0.000124454	0.00130677	0.000746725	0.000186681	0.00132037	0.493353	0	0.00101088	0.00225872	0.0115742	0.00155856	0	0.00171598	0.00448406	0.00166571	0.000490811	0.00745818	0.000817606	0	0.00152188	0.000995633	0	0.00159565	0.00422732	0.00786286	0.391159	0.0197622	0.0185783	0.00187299	0	0	0.0134831	0.00099316	0.000124454	0.00139455	0	0	0.00296753	0.000124454	0.00174236	0.041407	0.00409504	0.0049658	0.00690968	0.000718702	0.000933406	0.0247136	0.419722	0.00248908	0.0445962	0.00369653	0.017567	0.0149477	0.00079494	0.00452403	0.000927224	0.019644	0.00447128	0.00103808	0.0014918	0.00690226	0.0349893	0.0490889	0.0325126	0.00876825	0.00435589	0.0328996	0.000463612	0.000124454	0.00012363	0.0114391	0.000243551	0.0015429	5.31609e-05	0	0	0.00112957	0.00261354	0	0.000855519	0.000373362	0.00242686	0.0178991	0.0002963	0	0.00394215	0.000124454	0.000497816	0.0261218	0.00335449	0	0.00538367	0.00235391	0.0084534	0.00561362	0.00191915	0.00267576	0.0048941	0.00235721	0.000980385	0.0053235	0.000497816	0.000497816	0.0016554	0	0	0.0123671	0	0	0.00155732	0.00346287	0.0106511	0.000248908	0.00037295	0.00112009	0.00168878	0.00167683	0.000622271	0.0123824	0.000995633	0.00143122	0.00129234	0	0.000124454	0.000323498	0.00273799	0	0.0722452	0.0963448	0.0907336	0.020891	0.0694182	0.0325324	0.0385453	0.0695946	0.00914738	0.00490275	0.0109787	0.000411276	0.00111143	0.000804419	0.00289006	0.00330133	0.00479148	0.000248908	0.0592847	0.00995674	0.016355	0.0116192	0.00882017	0.011266	0.00722328	0.01948	0.00452609	0.00320408	0.00795723	0.000124454	0.00766712	0.0234291	0.0270416	0.0128596	0.0128509	0.0023024
Clostridium botulinum	1491	0.00709356	7.73712e-05	0	0	0	0.000661755	0	0	0.000258502	0	0	0.00137321	0	0.000109652	0.00487464	0.000418368	7.73712e-05	0.000502913	0	0.00042093	0	0	0.00212976	0.00593658	0	0.00171062	0	0	0.000231601	0	0	0.00140319	0	0	0.000309485	0	0	0.00134272	0	0	0.0828618	0.000893612	0.00152975	0.00144853	0	0	0.0034402	0	0	0.000172932	0	0	0.00150566	0	0	0.00386395	0.000335873	0	0.000964835	0	0	0.0043684	7.73712e-05	0	0.0576913	0.000507524	0.000252609	0.00229347	0	7.50655e-05	0.000703258	0	0	0.000330493	0	0	0.00101889	6.45614e-05	5.27764e-05	0.0245976	0.000216742	0.000597962	3.86856e-05	0	0	0.0103355	0	3.74046e-05	0.000148338	0	0	0.00128764	3.45865e-05	0	0.00102735	0	0	0.00351808	0	0	0.00308076	0	0.000302311	0.0233846	0	0.000577978	0.00983281	0	0	0.00118721	0	0	0.00625195	0	3.86856e-05	0.00374738	0	3.43303e-05	0.00191917	0	0	0.0258056	0	0	0.00369691	0	0	0	0	0	0.00526765	0	0	0.0164711	0	0	0.000213411	0	0	0.000270799	0	0	0.00452545	0	0	0.00062973	0	0	0.000191891	0	0	0.00306667	0.000386856	0	0.000225453	0	0	0.000943826	0	0	0.0513799	0	0.000386856	0.009076	0	0	0.0023921	0	0	0.00274386	0	7.22473e-05	0.0121114	0	0	0.0146572	0.000154742	6.4049e-05
Schaalia odontolytica	1660	0.0111932	0.0344044	0.160872	0.0259173	0.0284282	0.0280848	0.011597	0.0139271	0.00479623	0.0147786	0.0151343	0.00627927	0.0492201	0.0640814	0.010028	0.0246958	0.0165362	0.00365381	0.00728928	0.00803039	0.046012	0.030808	0.0284555	0.0177158	0.0604455	0.00885054	0.0377673	0.0435731	0.00715442	0.0301684	0.0332065	0.0234067	0.0246261	0.0292353	0.053888	0.0485144	0.0253293	0.00913167	0.0384444	0.0371097	0.0629218	0.0619102	0.0938505	0.0128633	0.0269326	0.0148617	0.0117319	0.0105621	0.0139658	0.00910763	0.00733654	0.00769508	0.00944294	0.0417148	0.0471784	0.02363	0.0378484	0.0231133	0.236984	0.145332	0.127944	0.106727	0.365723	0.230512	0.0713621	0.0358878	0.0457516	0.0135233	0.0577756	0.0812874	0.00449392	0.0323424	0.0204948	0.00833311	0.00893814	0.0142718	0.0585233	0.197309	0.221658	0.0486203	0.0336205	0.04652	0.00802835	0.0033295	0.00289151	0.0176628	0.00625319	0.0164397	0.000170305	0.00198254	0.00306019	0.00292777	0.0165631	0.0131986	0.00102386	0.00571254	0.00616845	0.00504802	0.010609	0.00860649	0.00406816	0.0113301	0.0149061	0.469009	0.217513	0.208626	0.0176583	0.0288776	0.0260794	0.00478401	0.00235534	0.00373652	0.00427065	0.00586573	0.00663455	0.10418	0.0159047	0.0184153	0.0059464	0.0012231	0.000579769	0.0134031	0.00214673	0.00954602	0.0425737	0.17456	0.100886	0.000829114	0.00439695	0.00671399	0.0290899	0.011025	0.0245927	0.0365641	0.00927875	0.0208049	0.0204097	0.0452183	0.0411982	0.0024739	0.0237465	0.0157976	0.0978685	0.102628	0.114468	0.0365132	0.146369	0.128514	0.0360345	0.0757199	0.0270234	0.00980392	0.083567	0.0580303	0.00444096	0.0502227	0.028878	0.0151172	0.0385589	0.0288809	0.0634213	0.037447	0.0573438	0.033	0.0534683	0.0538994	0.0056995	0.0159691	0.00567424	0.00608778	0.022197	0.00598225	0.0151693	0.0602287	0.0617578	0.034846	0.0269611	0.0209499
Cutibacterium acnes	1747	6.67241	30.2206	210.299	65.8366	6.27052	22.0914	10.6837	4.94157	2.56632	17.6836	10.0609	1.63774	7.48064	7.43616	2.83209	3.49572	4.08837	0.725957	0.574984	1.64949	71.8541	7.00567	9.6379	7.65632	11.8174	1.14164	21.2934	18.1678	5.19668	3.83358	2.31562	0.406986	2.47834	1.138	1.51031	9.45473	2.88839	4.88927	5.45728	21.4871	30.1807	71.6748	62.2611	1.79578	4.06589	3.06246	2.27396	1.56079	2.22223	2.62446	2.7971	2.79222	1.91134	5.76496	6.51439	1.9806	6.14079	7.69751	1.15285	3.53649	1.51225	73.3396	188.757	49.0409	10.3739	3.40219	20.8219	8.28826	4.87886	8.75538	0.94475	21.4775	13.8484	3.19751	7.22639	11.5517	3.81409	24.0906	7.44786	56.7723	124.503	152.692	1.99325	0.607268	0.884398	2.92809	4.56042	1.41897	0.266864	0.934433	1.10143	9.91564	15.2572	28.1116	1.55865	4.5658	17.2229	7.32294	3.09221	2.92289	4.24125	8.10064	8.81453	2.36552	10.0755	16.9765	8.59907	17.7656	25.9662	1.72933	1.73943	2.94589	4.90196	15.8717	2.15091	1.28307	1.22562	1.75473	3.45986	4.02793	3.18629	5.23124	4.27699	5.01595	3.43176	32.9742	12.1768	0.667775	2.61984	5.91018	5.90745	3.58242	1.77627	13.4736	16.6733	16.0535	0.278414	1.10622	0.828482	1.2998	29.506	2.90645	2.81782	10.3994	11.561	4.48271	18.7266	17.159	2.41862	6.55843	0.824701	1.5099	7.12988	9.22006	1.05093	3.14173	3.64959	12.2331	21.1754	20.5337	10.2921	6.39158	7.75679	22.2035	35.725	34.2077	2.11876	5.72188	1.7428	1.50443	3.23726	1.47668	7.42219	11.0358	17.6646	7.99433	4.64213	2.44496
Mycobacteroides chelonae	1774	0.0610018	0.0219076	0.029714	0.0110306	0.0065223	0.0647709	0.00386098	0.00760346	0.00586164	0.00500277	0.00421049	0.00556183	0.00867606	0.00557654	0.0453635	0.00813489	0.00389636	0.00718018	0.00357786	0.00413594	0.03592	0.000209153	0.0100342	0.0159306	0	0.0579522	0.00660879	0.0207236	0.02402	0.00658493	0.0126315	0.0688099	0.00157381	0.00790287	0.0164811	0.0100196	0.0176758	0.168376	0.00515068	0.00474928	0.37147	0.0172177	0.014221	0.00601811	0.00314087	0.00701238	0.0396068	0.00423713	0.00717621	0.123984	0.00138096	0.00164996	0.0751226	0.00482403	0.00719072	0.0391909	0.0107461	0.00911425	0.0026327	0.00230605	0.00630937	0.530934	0.0428886	0.0300754	0.0958427	0.00562704	0.00638651	0.0465927	0.0246651	0.0121833	0.00280448	0.00936595	0.010707	0.00793906	0.00251341	0.00223726	0.00710622	0.0165628	0.0121559	0.154453	0.0141761	0.00840269	0.00341603	0.00127082	0.000950333	0.307217	0.00889118	0.00642986	0.00636822	0.0017951	0.00230326	0.0136194	0.0170241	0.00891583	0.00260944	0.00437153	0.00380809	0.0243886	0.000722293	0.00447312	0.0638093	0.00695314	0.00493736	0.0343458	0.038935	0.0641216	0.654783	0.0099614	0.00757185	0.0343635	0.00132092	0.00150105	0.117731	0.00132987	0.00225376	0.176257	0.00187204	0.00240784	0.117194	0.0091725	0.0105099	0.120729	0.00414806	0.00518289	0.0576399	0.0121195	0.00910351	0.02563	0.00183128	0.00483855	0.0991817	0.00395203	0.00411645	0.0170799	0.0242385	0.0215586	0.041614	0.00110561	0.00153027	0.00264602	0.00717501	0.00274722	0.0056346	0.00961307	0.00543578	0.00882855	0.00145691	0.00713406	0.00266332	0.00327229	0.00210823	0.011274	0.0128979	0.0113459	0.0995217	0.0112376	0.00983674	0.00477035	0.00806371	0.00177124	0.13043	0.00839673	0.0154308	0.0584455	0.00409975	0.00456975	0.0337227	0.00738138	0.00329356	0.12665	0.00489481	0.00212851	0.0858715	0.00905679	0.0235927	0.00283291	0.00192055	0.00612229
Human betaherpesvirus 5	10359	0	0	0	0	0	0	0	0	0	0	0	0	0	0	0	0	0	0	0	0	0	0	0	0	0	0	0	0	0	0	0	0	0	0	0	0	0	0	0	0	0	0	0	0	0	0	0	0	0	0	0	0	0	0	0	0	0	0	0	0	0	0	0	0	0	0	0	0	0	0	0	0	0	0	0	0	0	0	0	0	0	0	0	0	0	0	0	0	0	0	0	0	0	0	0	0	0	0	0	0	0	0	0	0	0	0	0	0	0	0	0	0	0	0	0	0	0	0	0	0	0	0	0	0	0	0	0	0	0	0	0	0	0	0	0	0	0	0	0.00128158	0	0	0	0	0	0	0	0	0	0	0	0	0	0	0	0	0	0	0	0	0	0	0	0	0	0	0	0	0	0	0	0	0	0	0	0	0	0	0
Human orthopneumovirus	11250	0	0	0	0	0	0	0	0	0	0	0	0	0	0	0	0	0	0	0	0	0	0	0	0	0	0	0	0	0	0	0	0	0	0	0	0	0	0	0	0	0	0	0	0	0	0	0	0	0	0	0	0	0	0	0	0	0	0	0	0	0	0	0	0	0	0	0	0	0	0	0	0	0	0	0	0	0	0	0	0	0	0	0	0	0	0	0	0	0	0	0	0	0	0	0	0	0	0	0	0	0	0	0	0	0	0	0	0	0	0	0	0	0	0	0	0	0	0	0	0	0	0	0	0	0	0	0	0	0	0	0	0	0	0	0	0	0	0	0	0	0	0	0	0	0	0	0	0	0	0	0	0	0	0	0	0	0	0	0	0	0	0	0	0	0	0	0	0	0	0	0	0	0	0	0	0	0	0
Influenza B virus	11520	0	0	0	0	0	0	0	0	0	0	0	0	0	0	0	0	0	0	0	0	0	0	0	0	0	0	0	0	0	0	0	0	0	0	0	0	0	0	0	0	0	0	0	0	0	0	0	0	0	0	0	0	0	0	0	0	0	0	0	0	0	0	0	0	0	0	0	0	0	0	0	0	0	0	0	0	0	0	0	0	0	0	0	0	0	0	0	0	0	0	0	0	0	0	0	0	0	0	0	0	0	0	0	0	0	0	0	0	0	0	0	0	0	0	0	0	0	0	0	0	0	0	0	0	0	0	0	0	0	0	0	0	0	0	0	0	0	0	0	0	0	0	0	0	0	0	0	0	0	0	0	0	0	0	0	0	0	0	0	0	0	0	0	0	0	0	0	0	0	0	0	0	0	0	0	0	0	0
Streptococcus mitis	28037	0.0408663	0.0616949	0.137617	0.240304	0.223196	0.362434	0.0181819	0.0211435	0.0993621	0.0135526	0.0247207	0.0238639	0.00689015	0.00987261	0.0537574	0.00734598	0.0127569	0.0114818	0.00312083	0.0196251	0.264173	0.00867012	0.036085	0.0400664	0.0165555	0.0236644	0.0069857	0.00638472	0.047146	0.00391396	0.00156328	1.72483	0.197634	0.218535	0.132491	0.239692	0.0445244	0.0300575	0.0629413	0.289083	0.674177	0.0624766	0.142829	0.105084	0.0193447	0.0306887	0.147514	0.0041343	0.0103446	0.111138	0.00665049	0.00426431	0.0698231	0.072746	0.028019	0.801684	0.16939	0.181857	4.135	0.669757	0.528453	0.662935	3.97523	0.659427	2.20078	0.151153	0.600135	0.192181	0.0747427	0.297987	0.0729397	0.0249755	0.0278619	0.0316672	0.00415518	0.00898967	13.9373	0.873723	0.981997	0.118303	0.00603802	0.0296168	0.0710031	0.00128812	0.00193766	0.112053	0.00967263	0.00709274	0.00162803	0.00352131	0.00556757	0.0121392	0.0157874	0.0284498	0.0057122	0.00614819	0.0103692	0.0813331	0.0444032	0.0571236	0.0137887	0.0113393	0.00782687	3.90647	0.722019	0.632634	0.039469	0.108509	0.0388806	0.00849155	0.000236529	0.00534305	0.0232832	0.0217121	0.00232456	1.34934	0.0552961	0.0563357	0.0674896	0.0247066	0.0121502	0.162566	0.0084362	0.0147024	0.15821	0.0519137	0.0408511	0.00510913	0.0125653	0.0114604	0.254458	0.0236733	0.0273789	1.06995	0.0623455	0.0783115	0.327888	0.036521	0.0329324	0.00698466	0.0816323	0.00990133	3.7874	0.449436	0.492096	0.191186	0.358804	0.154827	0.0944184	0.211106	0.0213659	0.0263466	0.0354386	0.215936	0.785104	0.0706272	0.045436	0.43167	0.0568709	0.0493416	0.513316	0.086756	0.176907	0.056449	0.0718646	0.0876849	0.0360777	0.168977	0.0256658	0.0838415	0.103579	0.0310756	0.293695	0.36853	0.375313	0.767282	0.193541	0.0652716
Prevotella melaninogenica	28132	0.011689	0.0171869	0.00982046	0.125293	0.235209	0.0205452	0.00570435	0.00805452	0.000689648	0.000709217	0.00140076	0.00319984	0.00309411	0.00330495	0.00347949	0.00147746	0.00149198	0.00221413	0.00014298	0.000942782	0.0142948	0	0.000133826	0.00114037	0.00219236	0.00136415	0	0.00195911	0.00155479	0.00123663	0.000559294	0.0225898	0.0023467	0.000705114	0.00169019	0.041235	0.00100086	0.0016015	0.000200108	0.00428781	0.0159645	0.00455073	0.00724872	0.00135941	0.00184106	0.00171576	0.0111745	0.000190008	0.00168293	0.00225169	0.000983498	0.000420101	0.00207242	0.00618095	0.00385351	0.0164884	0.0134306	0.00971504	0.101356	0.0664745	0.0664139	0.0174928	0.0417406	0.0187253	0.0373815	0.00626333	0.00591046	0.00549919	0.00159424	0.00929305	0.0002989	0.00019064	0	0.00482375	0.00262129	0.000238299	0.00915733	0.0106528	0.0220078	0.115998	0.0302644	0.0427446	0.00112522	0	0.000658717	0.00870409	0	0	0.000515106	0.00180161	0.00222266	0.002175	0.000571919	0.00642904	0.00124894	0.00283213	0.00152385	0.00198372	0.00300257	0.00217657	0.000724367	0	9.40573e-05	0.669082	0.522421	0.420528	0.00306601	0.00398292	0.000476599	0.000934576	9.53198e-05	0.000524259	0.00701042	0.0021447	0.000423573	0.30072	0.0462797	0.0484925	0.00149829	0	0	0.00428087	0.00319321	0.00147746	0.00153774	0.00667144	0.00934797	0.000212418	0.0010583	4.76599e-05	0.0206247	0.00265349	0.000953198	0.0139804	9.53198e-05	0	0.0116666	0.0098757	0.0116123	0.000702273	0.00337943	0.00149639	0.0740247	0.219036	0.173429	0.0435937	0.210193	0.102382	0.0320031	0.14331	0.0284757	0.00569173	0.00742327	0.0375838	0.00497367	0.00617306	0.00330621	0.00516305	0.00897805	0.0027122	0.0618777	0.0182329	0.0209631	0.00670963	0.0172737	0.0203249	0.00349685	0.0346914	0.00192881	0.0147446	0.0463766	0.00343151	0.0131346	0.169036	0.170955	0.0355095	0.0828121	0.0129228
Dolosigranulum pigrum	29394	0.00164726	0.000158695	0.000158695	4.05299	7.72611	0.0238371	0.000159753	0	0.00311942	0	0.000319506	0.0242878	0.0302071	0.0359572	8.52915	2.84828	2.37502	0.0005311	0	0.000636897	0	0	0.000446463	0.00136161	0	4.82669	0.867805	1.04497	0.00339925	0	0.00023963	27.9171	5.33994	5.39006	1.85892	0.671553	0.372143	3.98644	0.717943	0.554656	0.0403477	0.00464078	0.00238149	0.00277822	0.00575112	0.00146476	0.0174771	7.98766e-05	0.00717567	20.2795	0.914079	0.926501	39.5495	3.97738	3.07817	0.0396045	0.00045281	0.0029237	0.0138552	0.00127803	0.00159753	1.85755	0.322772	0.270728	2.53258	0.256847	0.243504	3.94473	0.784423	0.803548	0.0182991	0.0161314	0.0344115	0.000453868	0	0.000798766	18.1868	5.27498	5.77888	0.170932	0.05875	0.0647037	0.00100507	0	0	31.0303	9.06463	8.93918	1.93613	0.41074	0.237036	0.000675513	0	0	1.42353	0.350663	0.261069	0.532634	0.0654565	0.0548874	0.00245131	0	0	0.0479757	0.0114499	0.0174131	65.1343	12.9998	13.8563	0.00148433	0	0	8.27912	1.09503	0.962443	35.6806	4.09028	3.77772	10.3162	2.39684	2.35529	13.6691	1.00429	1.41196	16.9099	4.04954	4.1618	0.829889	0.29212	0.250412	0.00252378	0	0.000159753	2.7092	0.23188	0.2594	5.92222	0.965803	1.01859	7.98766e-05	0.00151131	0	4.03623	0.674329	0.788313	6.41827	0.511732	1.12948	1.04654	0.292619	0.327492	0.0121079	0.00351457	0	0.0006041	0	0	0.665838	0.0978975	0.078734	0.0199834	0	0	0.00579343	0.000875998	0.000399383	5.56629	1.08005	1.29556	5.04368	0.813003	0.76482	0.00831669	0	0	0.00631184	0.00151766	0.00047926
Rhinovirus A11 strain SCH-107 polyprotein gene, complete cds	39767	0	0	0	0	0	0	0	0	0	0	0	0	0	0.0426493	0	0	0	0	0	0	0	0	0	0	0	0	0	0	0	0	0	0	0	0	0	0	0	0	0	0	0	0	0	0	0	0	0	0	0	0	0	0	0	0	0	0	0	0	0	0	0	0	0	0	0	0	0	5.63522	60.5074	63.0076	0	0	0	0	0	0	0	0	0	0	0	0	0	0	0	0	0	0	0	0	0	0	0	0	0	0	0	0	0	0	0	0	0	0	0	0	0	0	0	0	0	0	0	0	0	0	0	0	0	0	0	0	0	0	0	0	0	0	0	0	0	0	0	0	0	0	0	0	0	0	0	0	0	0	0	0	0	0	0	0	0	0	0	0	0	0	0	0	0	0	0	0	0	0	0	0	0	0	0	0	0	0	0	0	0	0	0	0
Veillonella atypica	39777	0.00182177	7.28903e-05	0.0158423	0.0139114	0.0161343	0.00974509	0.00456361	0.00346832	0.00181743	0.000874683	0.00086165	0.00131299	0	0.000404034	0.00135306	0	7.28903e-05	0.000437342	0.000291561	0.00122948	0.0157969	0	0.000937436	0.00210996	0.000583122	0.0013463	0.000530023	0	0.00181502	0	6.46841e-05	0.048795	0.00112425	0.000338385	0.00320621	0.103211	0.00196804	0.000928748	0	0.000291561	0.0205753	0.00568544	0.000646358	0.00451582	0.00102046	0.00224077	0.0194786	0	7.28903e-05	0.00218767	0	0	0.00309904	0.00204093	0.000849582	0.0106647	0.0106352	0.00550539	0.121616	0.0672174	0.0837451	0.0144265	0.0534657	0.0142952	0.0709401	0.00492854	0.00553918	0.00167358	0.00349632	0.000131299	0.00109335	0.00114114	0	0.00229146	0.000728903	0	0.0239809	0.0164742	0.00733971	0.0919021	0.147513	0.162456	0.00574288	0.000291561	0.000540643	0.0486168	0.00443376	0.0102717	6.22705e-05	0.000437342	0.000872752	0.000395345	0	0.00313428	0.000132264	0.000364451	0.00138492	0.00334137	0.00213023	0.00116624	0.000384725	0	0	0.256863	0.222804	0.142443	0.002025	0.00313428	0	0.000278528	0	7.28903e-05	0.00911273	0.000868891	0.000218671	0.0450814	0.00318786	0.00307394	0.00284513	0	0.0107337	0.0136961	0	0.000437342	0.00252558	0.00813957	0	0.000136126	0.00160359	0.000581191	0.0307824	0.000398724	0.000364451	0.064171	0.000145781	0.000291561	0.0111382	0.000696078	0.00152297	0.000583122	0.00167165	0	0.032889	0.0514601	0.0520866	0.0180247	0.0493641	0.0246147	0.00929279	0.0274401	0.00985032	0.0019999	0.00199073	0.00517521	0.000494785	0.000776209	0.00441927	0.00196466	0.00136947	0.000364451	0.0369433	0.00166586	0.00152345	0.00262067	0.0024662	0.00187777	0.00152345	0.00375892	0.000803241	0.00184639	0.00430053	0.000740488	0.0223706	0.0259707	0.0279435	0.0125072	0.0176356	0.004804
Stenotrophomonas maltophilia	40324	0.0203503	0.183074	0.494243	0.165409	0.100516	0.0485174	0.0870758	0.0755354	0.0116371	0.0800671	0.0567347	0.0224393	0.108562	0.163519	0.0136877	0.056791	0.0529508	0.0165296	0.0351444	0.027538	0.250198	0.175457	0.0888002	0.0630329	0.171645	0.0259205	0.121387	0.170249	0.0490523	0.087598	0.105961	0.0222284	0.0595836	0.052623	0.0255534	0.104598	0.16489	0.022221	0.0422698	0.116381	0.0361084	0.249983	0.163645	0.014678	0.0669188	0.068291	0.0193514	0.0400445	0.0492424	0.0108355	0.0199738	0.0242866	0.0170712	0.0570172	0.0703967	0.00939252	0.0913212	0.0928353	0.00807142	0.061569	0.0574372	0.147036	0.455152	0.518602	0.0354778	0.0623802	0.0676019	0.0282218	0.260044	0.231696	0.00545712	0.134428	0.158692	0.0178989	0.0507831	0.0629778	0.0260886	0.188909	0.208698	0.0286902	0.177222	0.180225	0.00781077	0.0175798	0.0133953	0.0117163	0.112516	0.101838	0.00447321	0.0277973	0.0331324	0.0223859	0.147563	0.152501	0.011074	0.070101	0.0709122	0.00373991	0.028625	0.0307901	0.0135656	0.0549059	0.0618181	0.0288305	0.247355	0.278591	0.0180598	0.100461	0.0789542	0.0134774	0.0169944	0.0128807	0.0145303	0.0229249	0.033048	0.0109448	0.0199327	0.0237561	0.0139392	0.0901454	0.0850562	0.029211	0.079808	0.05936	0.0264854	0.224506	0.188789	0.0145109	0.0818715	0.0667554	0.0318041	0.039872	0.0370729	0.0593999	0.219519	0.218975	0.00932089	0.023666	0.0237961	0.0312208	0.0809838	0.0973123	0.0957739	0.353864	0.306716	0.0693468	0.361736	0.227998	0.0591946	0.251159	0.0414731	0.0589344	0.2556	0.209339	0.0210599	0.606138	0.171569	0.0728785	0.538878	0.0331114	0.0757735	0.261847	0.271096	0.0491574	0.110973	0.107099	0.0285552	0.129158	0.0538642	0.0140815	0.0717294	0.0637049	0.0496003	0.171885	0.252995	0.0173608	0.0658289	0.0572596
Rothia mucilaginosa	43675	0.0297075	0.0245291	0.17105	0.0602676	0.0216561	0.096285	0.00965564	0.00452385	0.0210792	0.0187987	0.00708509	0.0086566	0.0104454	0.00342637	0.0616635	0.00235283	0.00204332	0.0080021	0.000635876	0.00667669	0.0917789	0.0291842	0.0353722	0.0516496	0.114944	0.0448558	0.0131095	0.108566	0.0554099	0.0020748	0.00446355	0.104727	0.173741	0.152781	0.0431402	0.101838	0.0213657	0.0203219	0.030483	0.208707	1.33429	0.648881	0.646458	0.0542614	0.049742	0.0185144	0.0705919	0.00596322	0.00890802	0.0471067	0.0117721	0.0146043	0.0399812	0.033791	0.0297367	0.160055	0.0798769	0.108717	0.741631	0.299949	0.283014	0.898161	1.74416	0.215114	0.338027	0.132599	0.304308	0.0797248	0.00887211	0.0442634	0.00776664	0.0349461	0.0186621	0.00896035	0.00434781	0.00559562	0.44609	1.19341	1.19185	0.214814	0.0130151	0.0359984	0.0169008	0.0001889	0.00142473	0.0985279	0.0139733	0.0108418	0.00394163	0.000870449	0.000669576	0.0176719	0.00257144	0.00562444	0.00434338	0.00314701	0.00735203	0.0266287	0.018902	0.0160676	0.0144212	0.0144686	0.010774	0.628361	0.179116	0.171276	0.130219	0.0412011	0.020454	0.0472659	0.00120524	0.00365429	0.0193618	0.0119983	0.00143272	0.0575645	0.013568	0.00689885	0.050988	0.00218477	0.00568829	0.190775	0.00192049	0.00356117	0.0727945	0.0515223	0.0213808	0.00426267	0.0058701	0.00466841	0.184758	0.00574372	0.00605545	0.0605168	0.0144597	0.00976517	0.0422383	0.0670929	0.0709179	0.00416423	0.0137605	0.00432564	0.201912	0.128493	0.0991917	0.073206	0.0998063	0.0784659	0.0260749	0.0653604	0.00700971	0.016339	0.0141347	0.045662	0.02696	0.0139454	0.0109012	0.00849342	0.0089364	0.00594459	0.212424	0.0212686	0.031533	0.0933974	0.0145391	0.0249765	0.0250413	0.0240737	0.0034982	0.0300821	0.0495424	0.0131911	0.136539	0.19699	0.183463	0.0409825	0.0447649	0.0278513
Corynebacterium segmentosum	43990	0.882559	0.34709	0.717948	3.20149	7.84192	5.7915	1.9355	2.10657	1.18454	0.356038	0.354402	0.951945	1.48246	2.20434	12.5936	6.39777	5.77475	3.7461	0.508333	1.84797	1.21242	1.5811	2.2752	3.60349	1.53052	6.05809	4.68551	5.15479	1.08482	0.0323067	0.0569958	4.17641	0.125833	0.152408	1.49139	0.297279	0.198032	18.9545	4.32852	7.50393	203.922	56.5185	58.2101	11.2949	0.896852	0.795258	25.6241	5.60899	6.10923	13.5302	1.13658	1.14819	2.66264	0.194241	0.153823	0.35632	0.127773	0.171462	0.090001	0.0910417	0.0464933	350.961	61.1255	62.8212	76.3798	9.4141	9.93285	5.08446	0.506506	0.47789	2.82889	1.0527	0.938956	0.573059	0.0440854	0.0382061	0.181396	0.156484	0.157879	24.4477	21.5571	22.0043	0.0982279	0.000679604	0.00158925	234.949	63.9574	62.464	1.44759	0.285567	0.177256	5.7831	2.42659	2.40124	0.360969	0.144225	0.133523	4.71373	0.920232	0.893554	4.32241	0.860985	0.819079	20.9469	8.00135	7.46086	51.9275	9.56058	9.85911	52.6328	15.851	15.8402	10.779	0.672714	0.603469	9.42943	0.269383	0.263402	16.5402	2.19574	2.90455	11.0184	2.0168	2.05283	11.7528	4.19924	3.69071	2.05406	0.374053	0.355827	7.49931	0.913651	0.954629	12.4679	0.564732	0.463138	3.24994	0.795895	0.742881	1.13149	0.394337	0.127327	1.16385	2.32506	2.75835	2.35806	3.97444	2.52105	0.763001	1.66278	0.147653	9.06594	5.02901	5.29318	5.2603	0.575608	0.520814	9.09497	2.8942	2.75391	29.5078	1.75954	1.64104	29.5632	6.35136	6.41345	22.9001	6.87383	9.35216	30.2021	5.71619	4.58309	87.8413	19.9786	20.8784	5.38018	1.08874	0.397427
Zika virus	64320	0	0	0	0	0	0	0	0	0	0	0	0	0	0	0	0	0	0	0	0	0	0	0	0	0	0	0	0	0	0	0	0	0	0	0	0	0	0	0	0	0	0	0	0	0	0	0	0	0	0	0	0	0	0	0	0	0	0	0	0	0	0	0	0	0	0	0	0	0	0	0	0	0	0	0	0	0	0	0	0	0	0	0	0	0	0	0	0	0	0	0	0	0	0	0	0	0	0	0	0	0	0	0	0	0	0	0	0	0	0	0	0	0	0	0	0	0	0	0	0	0	0	0	0	0	0	0	0	0	0	0	0	0	0	0	0	0	0	0	0	0	0	0	0	0	0	0	0	0	0	0	0	0	0	0	0	0	0	0	0	0	0	0	0	0	0	0	0	0	0	0	0	0	0	0	0	0	0
Malassezia restricta	76775	0.265171	0.879053	2.46766	0.714353	0.220913	0.409166	0.12102	0.070907	0.0629731	0.190638	0.111321	0.0426685	0.144365	0.243513	0.0998037	0.348694	0.336505	0.0280667	0.0509851	0.238347	0.936044	0.74501	0.105305	0.104386	0.110208	0.103414	0.385206	0.430442	3.14067	6.2368	7.83183	0.0198036	0.0313378	0.0219677	0.306466	0.792679	0.778761	0.19112	0.473699	0.712319	1.10732	2.93409	3.2911	0.208775	0.418055	0.369834	0.0512593	0.0469845	0.0710995	0.0656184	0.0562617	0.0507408	0.107423	0.24875	0.281848	0.032712	0.253765	0.290927	0.175548	0.759519	0.688707	89.0558	171.799	185.265	5.84178	6.63766	6.86689	0.108711	0.225973	0.270888	0.0444032	0.724601	0.640082	0.0344884	0.0522693	0.105087	0.0869523	0.411404	0.172049	0.10112	0.553015	0.759247	2.11005	2.5165	2.36171	0.124561	0.29297	0.300606	0.00892528	0.0290908	0.0433562	0.331666	1.17561	0.709262	0.0331823	0.409508	0.284519	0.107778	0.116677	0.104162	1.05977	2.04319	2.35294	0.550059	3.68316	2.7589	0.0397017	0.103915	0.13079	0.0286936	0.0227971	0.0254907	1.70252	1.68562	1.57985	0.0295054	0.0316895	0.0317072	0.12154	0.187408	0.212948	0.569332	0.494098	0.706846	0.0448848	0.26418	0.136818	0.0160699	0.122274	0.0385887	0.0506672	0.0390387	0.0381918	0.594915	0.756048	0.968024	0.0186453	0.0277593	0.0302394	0.0299533	0.139245	0.0647835	2.1108	6.30636	8.44508	1.81941	11.1978	6.69788	1.38386	4.64027	0.379152	0.0963748	0.829545	1.88832	0.0337501	0.362137	0.125824	0.299342	0.706763	0.426753	0.740591	1.42585	1.94107	0.309306	0.753584	0.653666	2.76666	3.59515	2.10597	0.245886	0.81723	0.3514	31.7454	74.0881	82.7113	0.465381	1.20212	0.537761
Delftia acidovorans	80866	0.0201174	0.20825	0.442727	0.237327	0.113323	0.0732223	0.094238	0.105344	0.0146764	0.0771824	0.07286	0.0238845	0.167689	0.192934	0.0164467	0.0856872	0.0844496	0.0191801	0.0508426	0.0328521	0.270044	0.286517	0.150711	0.122537	0.1635	0.0305707	0.140934	0.216441	0.0599762	0.142584	0.107706	0.03052	0.0912388	0.0697599	0.031004	0.126462	0.213747	0.0301592	0.0616004	0.143023	0.0505173	0.288831	0.292543	0.0147183	0.070542	0.0782848	0.0277367	0.0482049	0.048774	0.0140147	0.0236905	0.0199067	0.0174955	0.0712672	0.0657928	0.017577	0.0983484	0.115404	0.0135284	0.0623987	0.0507216	0.113399	0.49195	0.580037	0.0627544	0.0578592	0.0650944	0.0312177	0.292134	0.208892	0.00890342	0.214678	0.247367	0.0261797	0.0819447	0.076252	0.0352206	0.277775	0.293928	0.0464448	0.1672	0.276818	0.00665171	0.0202723	0.021011	0.0136509	0.106962	0.0961897	0.00591771	0.0336948	0.0348528	0.0206363	0.2026	0.170338	0.00965438	0.0841563	0.0767098	0.00797172	0.0405126	0.0427275	0.0180013	0.0708724	0.0896398	0.0467836	0.38883	0.381004	0.0211357	0.118753	0.104094	0.0146227	0.0226859	0.0162726	0.017573	0.0283975	0.031948	0.0160864	0.0291747	0.0363353	0.0202253	0.0822519	0.152711	0.0352072	0.0699444	0.0680121	0.0387484	0.269999	0.240291	0.0187384	0.104469	0.0868778	0.0380845	0.0612018	0.0530158	0.0841755	0.234092	0.313243	0.0182707	0.0333177	0.040312	0.0453738	0.101239	0.139974	0.0473632	0.0882216	0.141277	0.0257436	0.0926044	0.113027	0.0252527	0.0555514	0.0525989	0.0299123	0.1938	0.223746	0.0225797	0.135918	0.11603	0.0280278	0.0947542	0.0490575	0.0693908	0.276822	0.196749	0.0296856	0.0666059	0.0605761	0.0237167	0.0405501	0.0405413	0.0163961	0.0769441	0.0600604	0.0354313	0.111799	0.200726	0.0204717	0.0439236	0.0636053
Achromobacter xylosoxidans	85698	0.104754	1.15905	2.9909	1.0925	0.58515	0.275517	0.465876	0.581888	0.0656279	0.458287	0.333704	0.121827	0.792031	1.15021	0.0774895	0.368773	0.350945	0.109145	0.235818	0.163233	1.10514	1.0854	0.718876	0.581552	0.888324	0.18793	0.886685	1.00434	0.343996	0.650842	0.604812	0.154656	0.463827	0.393371	0.167289	0.708326	1.07323	0.171601	0.251653	0.718135	0.190398	1.42189	1.27195	0.0591118	0.306233	0.328059	0.100347	0.231818	0.247137	0.0596814	0.10229	0.0879951	0.0914285	0.319132	0.351176	0.0419237	0.476902	0.520603	0.0443012	0.271787	0.276161	0.640448	3.21453	3.39033	0.205785	0.391091	0.425669	0.19273	1.578	1.49735	0.0434359	0.878533	1.01594	0.145503	0.374166	0.316525	0.161642	1.36836	1.33157	0.186629	1.1003	1.17033	0.029736	0.101404	0.0892686	0.0640602	0.602062	0.60108	0.0273868	0.168508	0.186839	0.113387	1.0195	1.01244	0.0620044	0.382007	0.306862	0.0228369	0.217758	0.185955	0.0900671	0.386353	0.388392	0.18321	1.68451	2.25298	0.0740753	0.52734	0.403063	0.0668449	0.0886865	0.0807945	0.0917516	0.119657	0.149854	0.0647381	0.121791	0.121478	0.0964491	0.761353	0.643024	0.208864	0.456618	0.46088	0.174652	1.33867	1.10407	0.0861784	0.441255	0.371487	0.189917	0.260895	0.23551	0.428544	1.49692	1.52275	0.0698832	0.146917	0.145292	0.182929	0.438925	0.479487	0.161849	0.452141	0.558715	0.100765	0.31239	0.441383	0.121217	0.177433	0.234606	0.141	0.978094	0.905378	0.133058	0.580401	0.569765	0.140886	0.252977	0.234036	0.308795	1.19831	1.30799	0.146005	0.318654	0.3311	0.100138	0.241842	0.291266	0.0698251	0.32486	0.285238	0.182905	0.617758	1.09568	0.0821075	0.220285	0.267513
Acinetobacter schindleri	108981	0.0732914	0.222513	0.691134	0.200112	0.125987	0.0877563	0.195198	0.14544	0.0164309	0.0819861	0.127027	0.0180197	0.00616657	0.00255635	0.0074437	0.00170982	0.00265913	0.00198161	0	0.0113584	0.0889884	0	0.00220036	0.00811672	0.000633468	0.0184218	0.00679165	0.0111172	0.0105721	0.0036372	0.00200498	0.0681433	0.00885986	0.00755667	0.0512737	0.00764027	0.00428235	0.00676049	0.00136522	0.00485888	0.0267375	0.00341066	0.00888833	0.0432283	0.0672324	0.067841	0.0237583	0.0469282	0.158919	0.13121	0.0276149	0.0287512	0.0273895	0.147706	0.080795	0.0148302	0.143512	0.142261	0.0343817	0.0555597	0.0534546	0.865964	0.834428	0.716833	0.0867114	0.196135	0.0705687	0.160605	0.226033	0.344025	0.00938665	0.00612312	0.00705025	0.00464433	0.00203285	0.00163311	0.0197924	0.00962068	0.0065768	0.0173362	0.0054543	0.00745538	0.00731335	0.0372661	0.0278978	0.219399	0.195352	0.237846	0.00721596	0.0275187	0.0591295	0.0317504	0.191096	0.212838	0.0104807	0.0721764	0.125864	0.00150486	0.00117135	0.000349995	0.0110704	0.00297796	0.00153842	0.0562875	0.0181114	0.0262344	0.0460256	0.232678	0.117664	0.0220117	0.0226047	0.0264795	0.033946	0.0575059	0.0610155	0.00979658	0.00368334	0.0011285	0.00950501	0.0109221	0.00328301	0.0108654	0.00276011	0.000542972	0.0164117	0.048579	0.0166479	0.0070071	0.0112403	0.0109931	0.0294383	0.00945168	0.00278228	0.0482736	0.00926439	0.0086537	0.00784194	0.00839779	0.0019004	0.00907711	0.0181515	0.663835	0.0915966	0.0364867	0.0466651	0.0204295	0.0509636	0.0290224	0.0197103	0.0369976	0.00108594	0.0107108	0.0125989	0.0105427	0.0119763	0.00652166	0.00422482	0.04806	0.0069232	0.00231812	0.345031	0.245815	0.381144	0.0565375	0.134289	0.0877296	0.0507538	0.115153	0.0718417	0.00754768	0.00180781	0.000585523	0.037021	0.02404	0.0322418	0.0189342	0.0065744	0.00160674
Stenotrophomonas acidaminiphila	128780	0.0100413	0.111625	0.264535	0.0591091	0.0496668	0.0190354	0.0456532	0.0484735	0.00511719	0.0327407	0.0277334	0.000609894	0.00157528	0.00502987	0.000148641	0.00133205	0.000235434	3.79397e-05	0	0.000815185	0	0	0.000155917	0.000627825	0	0.00164544	0.00583622	0.00956004	0.00125331	0.00210877	0.000257782	0.0011977	0.000609115	0.000441764	0.00170833	0.00286055	0.00286445	0.000308455	0.000859361	0.000313912	0.00309105	0.00874407	0.00124967	0.00530975	0.0212735	0.0259799	0.0102801	0.0177787	0.0265937	0.00547294	0.00688632	0.00902836	0.00766877	0.0306862	0.0314495	0.00380541	0.0364861	0.0429286	0.00491632	0.0190608	0.0225352	0.0557925	0.17993	0.25101	0.0208721	0.0233213	0.0268725	0.0151247	0.0914561	0.0665099	0.000744503	0.00313782	0.00147185	0.000347954	0.000453978	0	0.00250376	0.0026641	0.00289382	0.00139727	0.00486148	0	0.00231822	0.0133462	0.00855515	0.00418663	0.0497538	0.0469086	0.00239046	0.014848	0.0129174	0.00871081	0.0687585	0.0877697	0.00411075	0.0288064	0.0241783	7.84781e-05	0.00050543	0.000863519	0.000488799	0.000735927	0.000457356	0.00448209	0.00516422	0.00527674	0.00828698	0.0524514	0.0424112	0.00626629	0.00671014	0.00399381	0.00692946	0.0102105	0.0111787	0.000608595	0.000535054	0.000553245	0.000379657	0.00156956	0.001805	0.0023177	0	0	0.000916011	0.0066644	0.00713995	0.00014994	0	0.00155085	0.00239488	0	0.000384855	0.00419494	0.00547969	0.00298139	0.000908475	0.0021436	0.00263733	0.000271555	0.000706303	0.00457642	0.00479002	0.00654045	0.00357855	0.0013453	0.00952989	0.00447559	0.000891324	0.00313679	0.000392391	0.00133023	0.00145184	0	0.00117717	0.00986044	0.00411049	0.00167637	0.00305441	0.00177745	0.0258557	0.101558	0.0634981	0.0118621	0.0223785	0.0232651	0.00897535	0.0220084	0.0277745	0.000596122	0.000297281	0.00167481	0.0272038	0.00135778	0	0.000727871	0.000192297	0.00043163
Pseudoxanthomonas mexicana	128785	0.320806	3.2518	8.36127	3.07389	1.67786	0.730811	1.28761	1.52187	0.176256	1.26106	0.87818	0.00162598	0.00513758	0.00176084	0.000442417	0.00240922	0.00225317	0.000589637	0.000569722	0.00123801	0.00433342	0	0.000475945	0.00058636	0	0.00234166	0.0095615	0.0180166	0.00265122	0.000608292	0.00137792	0.0063829	0.00117322	0.00125188	0.00173614	0.00239586	1.81504e-05	0.00140086	0.00245081	0.00118003	0.00377932	0.00437249	0.00686868	0.159335	0.81023	0.842792	0.219899	0.510575	0.615371	0.170006	0.292035	0.278854	0.251765	0.882636	0.926078	0.117734	1.30222	1.4603	0.0846634	0.726769	0.712484	1.70803	6.63273	8.187	0.46183	0.880019	0.944634	0.47229	3.2601	3.13733	0.000568209	0.0130696	0.0132942	0.00146565	0.000875506	0.000723244	0.00870691	0.0379326	0.0428849	0.00369487	0.00775654	0.0101229	0.0939668	0.293016	0.270609	0.160108	1.69992	1.6692	0.0785077	0.441383	0.501676	0.315576	2.31329	2.55496	0.171581	1.02189	0.954388	0.000415947	0.000337043	0	0.00123625	3.17633e-05	7.6131e-05	0.0044587	0.00668011	0.0170891	0.252573	1.51854	1.17762	0.184826	0.246067	0.220275	0.236395	0.32298	0.406172	0.00114751	0.00254358	0.000641063	0.00094836	0.00292424	0	0.00290079	0	0.00133229	0.00172101	0.0202919	0.0189899	0.000299734	0.00213167	0.00125288	0.00302961	0.0011218	0.000951637	0.00450937	0.00363135	0.00600578	0.000586864	0.000189571	0.00125616	0.0011276	0.00255039	0.000647113	0.0041451	0.00531203	0.00829601	0.00181731	0.00747722	0.00479197	0.0018942	0.00367748	0.00125616	0.00192747	0.00681044	0.00721328	0.00141321	0.00639954	0.000969788	0.00231418	0.00548446	0.00589914	0.792491	3.16595	3.24163	0.371323	0.805224	0.775717	0.290993	0.577395	0.705451	0.000793829	0.00392654	0.00163102	0.0388092	0.00694405	0.00594729	0.0019363	0.00289525	0.000989703
Human mastadenovirus F	130309	0	0	0	0	0	0	0	0	0	0	0	0	0	0	0	0	0	0	0	0	0	0	0	0	0	0	0	0	0	0	0	0	0	0	0	0	0	0	0	0	0	0	0	0	0	0	0	0	0	0	0	0	0	0	0	0	0	0	0	0	0	0	0	0	0	0	0	0	0	0	0	0	0	0	0	0	0	0	0	0	0	0	0	0	0	0	0	0	0	0	0	0	0	0	0	0	0	0	0	0	0	0	0	0	0	0	0	0	0	0	0	0	0	0	0	0	0	0	0	0	0	0	0	0	0	0	0	0	0	0	0	0	0	0	0	0	0	0	0	0	0	0	0	0	0	0	0	0	0	0	0	0	0	0	0	0	0	0	0	0	0	0	0	0	0	0	0	0	0	0	0	0	0	0	0	0	0	0
Sphingomonas melonis	152682	0.00803915	0.00695508	0.067968	0.00296312	0.000230046	0.0164201	0.000774116	0.00222539	0.0466014	0.0031214	0.00363952	0.00558473	0.0152607	0.0248745	0.00610488	0.00982532	0.0111626	0.0125398	0.00341736	0.0116754	0.00768441	0.00938736	0.0770317	0.0318296	0.062555	0.0132241	0.0816784	0.0779401	0.0217109	0.0413315	0.0371034	0.00858831	0.0229352	0.0180337	0.000644842	0.00418359	0	0.00433245	0.00189076	0.00338886	0.0180256	0.00379525	0.00326493	0.00725206	0.0034909	0.00253992	0.0408034	0.00046111	0.000578424	0.00363417	0.000345833	0.000691157	0.00155078	0.000268981	0.000986094	0.00373647	0.00184444	0.00303234	0.00478237	0.000230555	0.00230708	0.115865	0.0215819	0.0234718	0.0735336	0.00161999	0.00341456	0.0404332	0.00220453	0.00147469	0.00485718	0.0475053	0.102641	0.00585142	0.0192152	0.0251649	0.0359702	0.0816122	0.0814295	0.0180652	0.0847395	0.0726918	0.00576159	0.000115278	0	0.0292339	0.00350108	0.00144008	0.00207703	0.000704644	0	0.0199988	0.0286937	0.00363519	0.00215159	0.000499536	0.000230555	0.00694618	0.015733	0.0279661	0.0152154	0.00841527	0.0149148	0.0283405	0.181836	0.330395	0.0285303	0.00153703	0.00637411	0.00970851	0.000105608	0.000411233	0.0099378	0.000977442	0.000226738	0.00567609	0.000230555	0.00141463	0.0159913	7.12533e-05	0.00338987	0.00683064	0	0.00364791	0.0133445	0.0574861	0.0782995	0.0030616	0.00967721	0.00625018	0.00831551	0.00544859	0.00281679	0.0230662	0.00295879	0.0032662	0.00210782	0.00137875	0.00118153	0.00224244	0.00361788	0.0007675	0.00963879	0.00958382	0.00706425	0.00591657	0.0153184	0.004051	0.00541499	0.00537453	0.0047101	0.500348	4.78209	0.0147912	0.502116	3.04873	2.83011	0.475809	1.2448	1.02481	0.117099	0.323299	0.373161	0.0587104	0.0843366	0.111207	0.0345617	0.0674046	0.0632727	0.00461874	0.00427774	0.00322777	0.0255013	0.0171163	0.000684031	0.0176818	0.00172713	0.00461772
Leptotrichia wadei	157687	0.00223922	0.000452208	0.00374687	0.0511299	0.135776	0.00241463	0.00152604	0.000702912	0.000937359	0	0	0.000303326	0	0.000288352	0.00332632	0.000270384	0.000897999	0.000128347	0	0.000452208	0	0	0.00205654	0.00296353	0.0001061	0.00253057	0.00257036	0.00139427	0.00135577	0	0	0.0282684	0.00109908	0.00172284	0.00959392	0.0185701	0.0190633	0.00146016	0.000480017	0.000258405	0.0346369	0.00734785	0.00253485	0.00270469	0.00167963	0.00167963	0.00245656	0.00048729	0	0.00788006	0.00141652	0.00103276	0.00145588	0.000775214	0.00101137	0.00415758	0.000839816	0.00147299	0.101408	0.0986186	0.107252	0.00429192	0.00366002	0	0.0210048	0.00138101	0.000619915	0.000769653	0.000387607	0.000499697	0.000166423	0.000447502	0.000554458	0.000761524	0	0	0.0177957	0.0356676	0.0274478	0.0330788	0.0239897	0.00858041	0.000310171	0.000128775	0.000129202	0.00219772	0.000258405	0	5.56169e-05	0	0	0.000387607	0	0.000367072	0.000165139	0.000258405	0	0.000900566	0.000316161	0	0.000708474	0.00199921	0	0.187939	0.232696	0.161079	0.000758957	0.000646012	0	0.000547185	0	6.46012e-05	0.00273421	0.000258405	0.000320867	0.236766	0.0590331	0.0469805	0.00072687	0.000122357	0.00251945	0.0107845	0.0055557	0.00231923	0.0101231	0.00170188	0.00192563	0.00100453	0	0	0.0145276	0.00552918	0.00883026	0.0148904	0.000354237	0.00263667	0.00499183	0.00239024	0.00590566	0.00038504	0.00193804	0.000258405	0.0314291	0.0210664	0.0287197	0.00603401	0.016665	0.013707	0.00545174	0.015509	0.002368	0.000838532	0	0.0136916	0.00082527	0	0	0.0014777	0.00194659	0.000317016	0.0640544	0.0370961	0.024785	0.00248565	0.000839816	0.00187172	0.000634033	0.00271068	0.000323006	0.000893293	0.00651616	0.000445791	0.00710356	0.00821505	0.0054911	0.0154902	0.0188332	0.004324
Human rhinovirus 91 strain ATCC VR-1292, complete genome	167325	0	0	0	0	0	0	0	0	0	0	0	0	0	0	0	0	0	0	0	0	0	0	0	0	0	0	0	0	0	0	0	0	0	0	0	0	0	0	0	0	0	0	0	0	0	0	0	0	0	0	0	0	0	0	0	0	0	0	0	0	0	0	0	0	0	0	0	0	0	0	0	0	0	0	0	0	0	0	0	0	0	0	0	0	0	0	0	0	0	0	0	0	0	0	0	0	0	0	0	0	0	0	0	0	0	0	0	0	0	0	0	0	0	0	0	0	0	0	0	0	0	0	0	0	0	0	0	0.0621798	0.430134	0.394267	0	0	0	0	0	0	0	0	0	0	0	0	0	0	0	0	0	0	0	0	0	0	0	0	0	0	0	0	0	0	0	0	0	0	0	0	0	0	0	0	0	0	0	0	0	0	0	0
Delftia tsuruhatensis	180282	0.00722829	0.0601255	0.151706	0.0587945	0.0330737	0.0398825	0.0250947	0.0295162	0.00695847	0.0249251	0.0240853	0.00828595	0.0486038	0.0577269	0.00599807	0.0277554	0.0307684	0.00670068	0.0127557	0.0101452	0.0520881	0.0198683	0.0763044	0.0285177	0.0674997	0.00830094	0.0657222	0.0659977	0.0216965	0.0436732	0.0436563	0.0113303	0.0319924	0.0292579	0.0106099	0.0451178	0.0501804	0.0130611	0.0218252	0.0489801	0.0167072	0.0876488	0.113943	0.00661597	0.0169925	0.0242999	0.0139225	0.0161902	0.0202301	0.00552292	0.00641778	0.00663061	0.00543089	0.0196671	0.0278652	0.00559316	0.0344962	0.0354353	0.00938597	0.0224945	0.0195882	0.0613139	0.148888	0.281469	0.0433826	0.0177481	0.0217553	0.0115067	0.0913523	0.116923	0.00199122	0.077898	0.0444701	0.00819026	0.0283088	0.0217075	0.0162846	0.0610479	0.0836975	0.0159207	0.0746685	0.0700218	0.00209214	0.0069996	0.00997946	0.0126433	0.0289283	0.0308139	0.00255578	0.0102845	0.0117612	0.00575892	0.0666806	0.0518343	0.0043354	0.0240498	0.0214586	0.00204473	0.00826869	0.00967322	0.00800776	0.0288051	0.0308761	0.0216237	0.117546	0.0765839	0.00808446	0.0378438	0.0293451	0.00585566	0.00847559	0.00463224	0.00649884	0.00857146	0.0113361	0.00604931	0.00959513	0.0103298	0.0063397	0.0250093	0.0245554	0.01396	0.0334765	0.0215207	0.0130751	0.0891615	0.0763106	0.00637438	0.0300963	0.0272789	0.0151032	0.0192793	0.0174265	0.0291024	0.0662282	0.0945152	0.00518129	0.0124007	0.0116278	0.0143346	0.0402093	0.0502233	0.0243963	0.072205	0.0736145	0.0126079	0.0558696	0.0609313	0.0164593	0.0410358	0.0170101	0.0207816	0.0882343	0.0888722	0.00882663	0.182248	0.066007	0.0263281	0.179406	0.0196593	0.0299952	0.0832512	0.0980711	0.0160241	0.0244997	0.0297465	0.00820298	0.0266284	0.0168555	0.00667627	0.0246264	0.0235574	0.0157084	0.062527	0.0732499	0.0089157	0.00916059	0.0143248
Rhinovirus A30 strain MCL-18-H-1135, complete genome	185901	0	0	0	0	0	0	0	0	0	0	0	0	0	0	0	0	0	0	0	0	0	0	0	0	0	0	0	0	0	0	0	0	0	0	0	0	0	0	0	0	0	0	0	0	0	0	0	0	0	0	0	0	0	0	0	0	0	0	0	0	0	0	0	0	0	0	0	0	0	0	0	0	0	0	0	0	0	0	0	0	0	0	0	0	0	0	0	0	0	0	0	0	0	0.0213006	0	0	0	0	0	0	0	0	0	909.602	14390.6	13939.9	0	0	0	0	0	0	0	0	0	0	0	0	0	0	0	0	0	0	0	0	0	0	0	0	0	0	0	0	0	0	0	0	0	0	0	0	0	0	0	0	0	0	0	0	0	0	0	0	0	0	0	0	0	0	0	0	0	0	0	0	0	0	0	0	0	0	0	0	0	0	0	0
Bradyrhizobium betae	244734	0.000621883	0.00414575	0.0042777	0.00604334	0.000379545	0.0133566	0.0201379	0.0290013	0.00836887	0.0447482	0.0584763	0.00153247	0.00394169	0.00725126	0.00755182	0.0634895	0.0670609	0.0131598	0.0365206	0.00159959	0.00534544	0.0100276	0.0117456	0.00411192	0.0108602	0.0014702	0.0133055	0.0115012	0.00353276	0.00822681	0.00785899	0.0017554	0.00531391	0.00314985	0.00023789	0	0	0.000302181	3.69302e-05	0.000669326	0.00160579	0.00307087	0.00168652	0.000998868	3.71998e-05	0.00088309	0.00300577	0	0.00161819	0.000786991	5.99779e-05	0	0.000460414	0.000568779	0.000369841	0.00638097	0.0277052	0.0315031	0.00160902	0.00445103	0.00678828	0.0479923	0.272256	0.240749	0.0248885	0.0159989	0.0130773	0.0258668	0.166594	0.147225	0.000875407	0.0137163	0.0391851	0.00235369	0.00311292	0.00777219	0.00194355	0.0106941	0.0164936	0.00425007	0.0196556	0.0333861	0.00149891	0.00256058	0.00216365	0.00472626	0.0425406	0.0715686	0.00115427	0.00854382	0.0108452	0.00826603	0.05871	0.0388925	0.0014644	0.00877402	0.00673572	0.000194625	0.00278675	0.00086139	0.00110939	0.00107596	0.000284929	0.00180877	0.0205561	0.0259169	0.00903334	0.0397803	0.0355204	0.00297369	0.0045753	0.00675445	0.00831024	0.0074409	0.0131327	0.00095385	0.00113149	0.00352522	0.0171903	0.0979063	0.0728474	0.0110394	0.0217182	0.0392909	0.00233065	0.0067678	0.0155178	0.000578079	0.00130091	0.00234736	0.00309324	0.0026645	0.000499906	0.0019073	0	6.95474e-05	0.000165242	0	0	0.000157695	0.000467019	0.000874868	0.00135253	0.00185082	0.00141966	0.000474567	0.000651265	0.00409197	0.000219694	0.00165013	0.00091072	0.00313543	0.0147597	0	0.00229345	0.0114149	0.00819567	0.00286317	0.00530555	0.00502925	0.00925358	0.0332393	0.0287998	0.00451492	0.00597164	0.0084806	0.00258714	0.00526134	0.00566838	0.000260937	0.000223872	0	0.00190447	0	0.000314041	0.00431234	0.0110985	0.0092928
Gammapapillomavirus 1	333926	0.123215	0.164287	2.34843	2.43683	0.328301	0.657147	0.0821433	0.448932	0.0410717	0.451788	0	0	0.0410717	0	0	0.0616075	0	0	0.451788	0.0821433	0	3.71576	3.79872	4.37318	0	0.0821433	4.56698	1.21828	0.0818713	0	0.0410717	0.0410717	0	0	0.164287	0.0410717	0	0	0.73929	0	0	0.205358	1.10758	0	0	0.205358	0	0	0	0	0	0	0.328573	0.98572	0.616075	0.0815993	0.718754	0.98572	0.0410717	0.718754	0.698218	0.533932	9.63851	5.9558	0.632667	0.205358	1.40636	0.369645	2.9898	2.53339	0	0.369645	0	0	0	0	0.575003	1.96219	0.698218	0.0410717	0	0	0	0	0	0	0	0	0.123215	0.369645	0	0.287502	1.72501	0.205358	0	1.02679	0.944648	0.327213	0	0	0	0	0	0	0.698218	0	0	0	0	0	0	0.164287	0	4.18292	0.123215	0	0.0821433	0.0821433	0.0410717	0	0	0.184823	0	0	0	0	0	0	0	0	0	0	0	0.123215	1.27322	0.0821433	0	0.0410717	0.0410717	0	0.24643	0.368557	40.5803	170.027	173.29	32.3083	249.376	98.5097	25.999	129.42	5.813	1.15871	13.0884	106.592	0	4.82891	4.44553	3.85571	9.35564	0	16.7023	26.1076	50.606	25.4272	22.2851	27.3934	6.50755	50.124	7.53747	5.31198	21.3778	5.97593	3.71631	99.8628	90.1805	6.48497	41.507	4.34884
Mammalian orthoreovirus	351073	0	0	0	0	0	0	0	0	0	0	0	0	0	0	0	0	0	0	0	0	0	0	0	0	0	0	0	0	0	0	0	0	0	0	0	0	0	0	0	0	0	0	0	0	0	0	0	0	0	0	0	0	0	0	0	0	0	0	0	0	0	0	0	0	0	0	0	0	0	0	0	0	0	0	0	0	0	0	0	0	0	0	0	0	0	0	0	0	0	0	0	0	0	0	0	0	0	0	0	0	0	0	0	0	0	0	0	0	0	0	0	0	0	0	0	0	0	0	0	0	0	0	0	0	0	0	0	0	0	0	0	0	0	0	0	0	0	0	0	0	0	0	0	0	0	0	0	0	0	0	0	0	0	0	0	0	0	0	0	0	0	0	0	0	0	0	0	0	0	0	0	0	0	0	0	0	0	0
Severe acute respiratory syndrome-related coronavirus	694009	49.0475	481.887	151.989	11.6974	138.326	8.71839	66.2719	60.4369	0.0100993	0.0297629	0	27.0076	281.83	200.701	0.0249139	0.0100324	0	0	0	0.116142	0.641307	1.99452	0.494867	0.0605959	0	0.00441427	0.00441427	0.00949737	501.049	2450.04	2858.03	172.105	788.163	829.189	0.358191	2.71384	3.60171	0.100993	0.116142	0.25158	0.242116	0.615256	0.566565	18634.5	114083	118029	9447.72	34491.6	35918.2	770.627	1679.19	1584.25	6.47273	38.0288	35.0372	9.36374	132.157	142.284	5.8462	67.9908	67.6437	0.029997	0	0	0	0.00504966	0.00504966	0.0100993	0	0	5.35562	196.554	181	21.9174	69.7377	102.939	0.0201986	0.212086	0.15557	0.00504966	0	0.0100993	0.787747	2.55951	3.09698	0.473999	4.71287	5.47557	0.0295957	0.116075	0.0656456	0.00504966	0.121192	0.257499	0	0.0100993	0	0.0352139	0.0959436	0.171688	0.030298	0	0	0.0100993	0.0247801	0	10433.4	68858.3	70906.6	377.705	922.387	867.986	203.801	571.923	550.755	0.0201318	0.0100993	0	0.0252483	0.0198642	0	0.0302645	0.00504966	0.0353476	2.6195	31.8794	32.063	0.353142	2.21998	2.6708	6.70113	24.084	23.3482	0.00424707	0	0.0100993	0.0200314	0	0.0201986	0	0.00504966	0	30.3629	147.375	154.074	22.8103	99.8793	176.894	3.47835	11.5201	24.2948	2174.07	27502.9	29882.2	436.424	3648.83	3550.56	374.045	1503.05	1412.95	0.0100993	0	0	0.00504966	0	0	0	0	0	0.00504966	0.0149818	0	0.0252483	0.0353476	0	0.0100993	0	0.0100993
Prevotella jejuni	1177574	0.00249501	0.00170943	0.0076854	0.0233892	0.0352563	0.00700229	0.000224891	0.00253999	0.000298492	0	7.71785e-05	0.00406797	0.0044761	0.0093386	0.00146205	0	0.000771785	0.000545361	0	0.000898286	0	0	0.00192844	0.00302351	0	0.000589828	0.000153846	0.000575261	0.00071454	0.000154357	3.85893e-05	0.0102765	0.000445438	3.16892e-05	0.00314157	0.0583102	0.000463071	0.00050166	0.000589317	0.00299667	0.0285885	0.00361589	0.00986122	0.00140455	0.00084283	0.00170202	0.00925146	0.000613084	0.000185791	0.00170815	0	7.25785e-05	0.000676206	0.00223818	0	0.00946127	0.00319831	0.00830257	0.0753066	0.0198346	0.020002	0.00942856	0.0756073	0.00551264	0.0127503	0.00111142	0.00390978	0.00382621	0.000495016	0.00103808	0.000217735	0.000482494	0	0.000927931	0.000192946	0	0.00496728	0.00449833	0.00782059	0.124298	0.0274124	0.0425849	0.00100025	0	0.000423971	0.00820827	7.71785e-05	0	0.000186302	0.00050166	0.00018758	0.000424226	0	0.000810374	0.000214413	0	0	0.00111551	0.00054025	0.000463071	0.000655762	0.0016141	0.000617428	0.331063	0.158568	0.128024	0.00146741	0.00415077	0.00162075	0.000454893	0.000231536	3.85893e-05	0.0045152	0.00133938	0.000151035	0.14628	0.0320076	0.0296938	0.000554305	0	0	0.00175134	0	0.000385893	0.001069	0.0070281	0.00340557	0.000373881	0.00054025	0.000694607	0.0384651	0.000192946	0.00140327	0.00843086	0.000846664	0	0.00198696	0.00137388	0.00146946	7.71785e-05	0.00282775	0.0010989	0.024107	0.014888	0.012242	0.00407232	0.019404	0.00438768	0.002437	0.0123003	0.00143368	0.00399207	0.00279504	0.00422693	0.000757729	0.00131203	0	0.000672629	0.000226169	0.00131203	0.0257894	0.00285535	0.00257781	0.00131152	0.00192256	0.00123665	0.00126297	0.00219039	0.000422948	0.00265601	0.00325198	0.000501916	0.00397137	0.00719881	0.0108362	0.00973063	0.00679682	0.000617428
Pseudomonas sihuiensis	1274359	0.537139	5.45392	13.2519	5.26629	2.70097	1.16886	2.27317	2.90394	0.271314	1.96243	1.38618	0.0376412	0.220726	0.310607	0.0177306	0.136913	0.0890287	0.02011	0.035565	0.0418427	0.403225	0.258851	0.139876	0.0953738	0.221928	0.0392503	0.533953	0.206654	0.0673184	0.120051	0.139313	0.0252027	0.0798528	0.0923187	0.0302503	0.185367	0.185546	0.0314108	0.0432108	0.135245	0.0571214	0.292478	0.201021	0.247402	1.29515	1.16861	0.332623	0.785395	0.909238	0.268854	0.437139	0.445852	0.382268	1.21444	1.37531	0.185689	1.97489	2.26248	0.131408	1.09565	1.08396	4.14243	10.7969	12.3184	0.729588	1.37801	1.48714	0.740854	5.04821	5.11663	0.0103269	0.232179	0.193356	0.0266859	0.0460004	0.0571941	0.0350305	0.217397	0.204237	0.0339165	0.132404	0.163481	0.149117	0.432016	0.44688	0.258247	2.72746	2.76511	0.128749	0.681316	0.806613	0.517402	3.44808	4.17642	0.275994	1.61194	1.47394	0.0042415	0.0310993	0.0258301	0.0168882	0.0608504	0.0739189	0.0360056	0.276088	0.299135	0.369854	2.43404	1.82203	0.313756	0.378739	0.348009	0.387271	0.467722	0.627919	0.0170573	0.0480733	0.0367437	0.0268001	0.124705	0.1292	0.0505419	0.0920808	0.0809179	0.0479805	0.3952	0.243237	0.0215652	0.10398	0.0821315	0.0526437	0.0713119	0.0360546	0.0936144	0.242997	0.26268	0.0174461	0.0568667	0.0403815	0.0477875	0.120477	0.18318	0.0410968	0.151971	0.122558	0.0226824	0.0586893	0.0826241	0.0260214	0.0443856	0.0496636	0.0437788	0.217446	0.00848866	0.0294263	0.113472	0.12763	0.0457995	0.0670574	0.0461551	1.22943	4.68228	4.76007	0.577815	1.25499	1.23977	0.431662	0.779368	1.06518	0.00398512	0.00234425	0.00260866	0.0184642	0.0265214	0.0178023	0.0375236	0.00920683	0.000772045
Mycobacterium sp. QIA-37	1561223	0.0839102	0.105146	0.220007	0.0894286	0.0501502	0.0897002	0.0388825	0.0460393	0.013241	0.0296496	0.0258571	0.0163485	0.0837458	0.101576	0.0540474	0.0324799	0.0388984	0.0149414	0.0188266	0.0163874	0.100508	0.0638682	0.0827772	0.0619977	0.0660306	0.066427	0.0343069	0.0967936	0.0466143	0.0651419	0.0637152	0.0835532	0.0406546	0.0265238	0.0318359	0.0902211	0.068473	0.183607	0.0262312	0.0658347	0.396433	0.14541	0.126032	0.0113289	0.0249923	0.0375001	0.0456927	0.0232757	0.0216523	0.133349	0.0112566	0.0115571	0.0825288	0.0328782	0.03133	0.0426383	0.069446	0.0782638	0.0060603	0.0317123	0.0309999	0.573022	0.25227	0.214632	0.115045	0.0331161	0.0298325	0.0628234	0.149016	0.125596	0.00470407	0.0784484	0.0790737	0.0159156	0.0204862	0.0257785	0.0189559	0.102327	0.0998889	0.172295	0.108714	0.0785548	0.00656304	0.00674799	0.00543934	0.32585	0.0333383	0.0305863	0.0103667	0.0123088	0.0125758	0.0199301	0.0741364	0.0851784	0.0074606	0.0388603	0.0315494	0.0257741	0.0142941	0.0208604	0.0699022	0.0288849	0.0423224	0.0449105	0.123405	0.136459	0.683706	0.0422351	0.0581758	0.038672	0.00597606	0.00966414	0.130844	0.0100903	0.0137388	0.187621	0.0116343	0.0104392	0.129175	0.0407956	0.0588478	0.132401	0.0376379	0.0295341	0.0718038	0.145512	0.113503	0.0345226	0.0272082	0.0284131	0.109006	0.0220321	0.0165872	0.0549183	0.119428	0.102794	0.0502575	0.011995	0.0109948	0.0158074	0.0400227	0.0497352	0.0200384	0.0348952	0.0375666	0.01425	0.0228905	0.0401858	0.0151912	0.0149249	0.019774	0.0211292	0.067139	0.0783792	0.109798	0.0298288	0.0353878	0.0164659	0.0223357	0.0157877	0.14828	0.127106	0.125991	0.0702826	0.0279287	0.0349705	0.0396207	0.0270317	0.0192142	0.13983	0.0290618	0.0296529	0.099537	0.0379967	0.0912431	0.00782782	0.0204594	0.0221491
Achromobacter sp. AONIH1	1758194	0.0230668	0.258716	0.75071	0.233381	0.116112	0.0711133	0.0955526	0.121741	0.0172163	0.0952216	0.0751346	0.0269759	0.213811	0.214922	0.0181868	0.0899164	0.0896004	0.0198373	0.0639281	0.0391259	0.360006	0.320836	0.191263	0.138761	0.239315	0.0353161	0.195668	0.225228	0.0660052	0.15369	0.156505	0.0373921	0.0944389	0.0691943	0.041427	0.180163	0.183414	0.0390268	0.0633168	0.147885	0.0472753	0.333692	0.274986	0.0151544	0.0797585	0.0834124	0.0448074	0.0563256	0.0718976	0.01487	0.025435	0.0230501	0.0219957	0.0797664	0.0908074	0.0114035	0.113512	0.139906	0.0158115	0.0890408	0.0718513	0.0990359	0.651815	0.801783	0.0574517	0.0858646	0.094401	0.0390015	0.344293	0.304834	0.00720581	0.225559	0.219526	0.026905	0.0779025	0.0812446	0.038647	0.285955	0.270034	0.0387662	0.221765	0.227983	0.00777146	0.022691	0.0235477	0.0182955	0.129781	0.098728	0.00606337	0.038631	0.0492164	0.0271326	0.208445	0.226109	0.0130057	0.0930891	0.094062	0.00566195	0.0447546	0.0486719	0.0188407	0.0805339	0.0922201	0.0506897	0.386444	0.552778	0.0215076	0.120615	0.104505	0.0189591	0.02625	0.0144245	0.0209438	0.0318717	0.0370466	0.0155168	0.0334694	0.0273364	0.0199626	0.167785	0.122074	0.0477175	0.106408	0.0791093	0.0401398	0.274706	0.231783	0.0184336	0.0884726	0.0912366	0.0397277	0.0603004	0.0562986	0.0833075	0.304804	0.360711	0.0153309	0.0349729	0.0365583	0.0408647	0.116715	0.129216	0.0527413	0.181007	0.185165	0.0327992	0.140162	0.142061	0.0358471	0.0885998	0.0491532	0.0365673	0.231257	0.232264	0.0257952	0.137198	0.126921	0.035582	0.0742899	0.0492714	0.073953	0.239474	0.240089	0.0354339	0.0670448	0.072729	0.0247629	0.052325	0.0600399	0.016414	0.0545825	0.0685601	0.0482967	0.151442	0.274381	0.0228525	0.0660048	0.0553753
Stenotrophomonas sp. LM091	1904944	0.245149	2.39059	6.06188	2.41492	1.24875	0.508568	0.951022	1.25753	0.121507	0.921755	0.598525	0.00149718	0.00713847	0.00839778	0.00102398	0.00288365	0.00339043	0.000551946	0.00065988	0.00408412	0.00132903	0	0.000278173	0.00149741	0.000136655	0.000684663	0.000728439	0.000365957	0.00154698	0.00181334	0.00258115	0.000944307	0.00286743	0.00176192	0.000795609	0.00696406	0.000464626	0.00113864	0.000116272	0.00265805	0.00374527	0.00772725	0.0114929	0.113724	0.526531	0.548197	0.143918	0.347013	0.442794	0.12581	0.205982	0.209863	0.167775	0.575753	0.641663	0.077464	0.860381	1.02655	0.0579481	0.45566	0.468215	1.13797	4.69868	5.21666	0.319869	0.588243	0.81117	0.324695	2.30065	2.36015	0.00115415	0.00481048	0.00658398	0.000892425	0.00181612	0.00111918	0.010553	0.0643836	0.0440186	0.00268307	0.00641513	0.0054699	0.0672747	0.190229	0.190894	0.111619	1.19836	1.21278	0.0575611	0.291375	0.37321	0.230582	1.67091	1.81318	0.113106	0.74454	0.645608	0.000170471	0.000478523	0.00160882	0.0011845	0.00174154	0.00125282	0.00175173	0.00372789	0.0157035	0.183267	1.07263	0.822417	0.134878	0.172365	0.159192	0.16812	0.21524	0.265473	0.000976966	0.00152196	0.00234513	0.00191942	9.72796e-05	0.00132416	0.00260686	0.00269302	0.00339251	0.00129405	0.00606539	0.00094755	0.000902153	0.00143372	0.00377723	0.00217119	0.00115415	0.00247623	0.00583168	0.0188076	0.0489416	0.000349743	0.000551715	0.00141333	0.000976039	0.00307566	0.00218972	0.00854208	0.00691195	0.00616035	0.00163314	0.00615386	0.00552896	0.00120418	0.00433543	0.00104066	0.00142005	0.00230831	0.00543122	0.000664513	0.0110053	0.00215104	0.00231734	0.00756951	0.00194281	0.547018	2.07495	1.8867	0.26379	0.54655	0.547019	0.199887	0.339735	0.422762	0.000464163	0.00178369	0.000619115	0.0720182	0.0191314	0.014642	0.00136215	0.00840844	0.00361556
Bradyrhizobium sp. SK17	2057741	0.213215	2.25321	5.29113	1.87822	1.20834	0.588155	1.51889	1.36366	0.197235	1.39351	1.34282	1.27775	9.40225	10.9433	0.911122	5.53171	5.35496	0.651491	1.72314	2.43587	18.1786	20.8449	13.168	8.56478	15.5434	2.25411	14.9179	16.062	4.88823	11.0837	10.9597	2.16459	7.1925	6.24392	0.000213306	0.000637625	0	0.000422992	0.000308859	3.64357e-05	0.000993416	1.82179e-05	0.000502258	0.00586277	0.0252268	0.0955268	0.00883192	0.0177777	0.0225333	0.00500304	0.00767599	0.00719823	0.0216063	0.0764367	0.108238	0.0441862	0.352067	0.324623	0.0137202	0.0883539	0.131305	0.302387	2.33633	2.68619	0.109559	0.176391	0.162059	0.268983	2.19963	1.59283	0.68361	23.2402	62.2851	2.35662	6.19508	11.6139	1.86062	16.7036	28.0404	6.91049	29.0985	62.0594	0.00841424	0.0195822	0.0279153	0.0357517	0.542425	0.66967	0.0147433	0.0674901	0.129037	0.0952937	0.68441	0.549513	0.0196368	0.0877055	0.0963976	0.324153	2.78725	3.60303	0.342713	1.63752	1.71645	1.35382	35.6309	33.3586	0.0728238	0.377227	0.257412	0.0274033	0.0375853	0.0670732	0.0707495	0.0835483	0.14304	0.0128262	0.017609	0.0231128	0.13967	1.05768	0.808265	0.0767953	0.197509	0.28942	4.01968	13.9381	38.9305	0.886759	2.60816	2.13082	4.2073	1.91577	1.02874	0.00588268	0.0193563	0.0165807	0.000264581	0.000425164	0.000416839	0.000318511	0.000684919	0.000613134	0.514025	1.53998	2.01916	0.311451	1.08157	3.09286	0.3696	1.31716	0.974429	3.8868	24.1839	0	3.47105	16.3716	14.8656	3.97395	7.26562	8.22043	12.2911	44.3002	52.1406	4.40113	11.349	12.0959	3.64221	8.93618	8.76571	0.000224164	0.000122578	0	0.00184652	1.82179e-05	0.00761386	0.026369	0.238702	0.115443
Candidatus Nanosynbacter lyticus	2093824	0.000850897	0	0	0.00125791	0.00173725	0.00633351	0	0	0.000428285	0	0	0.00186347	0	0	0.00085657	0	0	0	0	0	0.000428285	0	0	0.000214142	0	0.000214142	0.00085657	0	0	0	0	0.0101314	0.000642427	0.00144227	0	0.00205634	0	0.00125366	0	0.000185779	0.000642427	0	0.00213575	0.000826789	0.0012026	0	0.00140114	0	0	0.000853734	0.000180107	0	0.000181525	0	0.00167769	0.000772898	0.00214142	0.000428285	0.0105497	0.0158565	0.00553083	0.0132924	0.00154863	0.00167343	0.00192728	0.00104802	0.00125082	0.000428285	0	0	0	0	0	0.00508127	0	0	0.00292	0.00685256	0.00663842	0.0597202	0.0513984	0.0466079	0.000428285	0	0	0.000543156	0	0	0	0	0	0.000214142	0	0	0	0	0	0	0	0.00284909	0.000188616	0	0.000428285	0.0158083	0.0144241	0.0279194	0.00085657	0.00169612	0	0.000212724	0	0	0.00174292	0	0	0.0141348	0.000642427	0.000970023	0.00107071	0	0	0.00231586	0	0	0.00126216	0.00169045	0.00256971	0.000642427	0	0.00085657	0.00085657	0	0.0016791	0.0068795	0	0	0	0	0.00143093	0	0.00085657	0	0.0175554	0.0070199	0.0100519	0.00319086	0.0126344	0.00198826	0.00337806	0.00847494	0.00128485	0	0	0	0.000848061	0	0.00299516	0.00210455	0.000428285	0.00107071	0.0020847	0.00835156	0	0.000814025	0	0	0.000414103	0	0.00425307	0.000382904	0	0	0.00256971	0.0119126	0.00342628	0.00449699	0.00685256	0
Rhinovirus C56 strain USA/2016/CA-RGDS-1002, complete genome	2094116	0	0	0	0	0	0	0	0	0	0	0	0	0	0	0	0	0	0	0	0	0	0	0	0	0	0	0	0	0	0	0	0	0	0	0	0	0	0	0	0	0	0	0	0	0	0	0	0	0	0	0	0	0	0	0	21.6932	318.148	320.227	0	0	0	0	0	0	0	0	0	0	0	0	0	0	0	0	0	0	0	0	0	0	0	0	0	0	0	0	0	0	0	0	0	0	0	0	0	0	0	0	0	0	0	0	0	0	0	0	0	0	0	0	0	0	0	0	0	0	0	0	0	0	0	0	0	0	0	0	0	0	0	0	0	0	0	0	0	0	0	0	0	0	0	0	0	0	0	0	0	0	0	0	0	0	0	0	0	0	0	0	0	0	0	0	0	0	0	0	0	0	0	0	0	0	0	0	0	0	0	0
Fusobacterium pseudoperiodonticum	2663009	0.00338547	0.00337284	0.00371802	0.0101587	0.0591972	0.00761877	0.00379111	0.00140869	0.00257825	0.00359799	0.00141998	0.0127216	0.00184367	0.00233414	0.0196996	0.0201035	0.0200064	0.000136267	0.000675921	5.73044e-05	0.0238359	0	0.000543715	0.00211033	0	0.000545068	0.00462992	0.000518898	0.00101704	0	0.000136267	0.0259494	0.00669875	0.00539518	0.00374734	0.0282601	0	0.0012264	0.000727359	0.00181073	0.00418638	0.00868951	0.00431858	0.000476935	0.000107389	0	0.001429	0	0.000681335	0.001355	0.000136267	0	0.00817648	0.00135951	0.000340668	0.0234785	0.033778	0.0300126	0.0296801	0.0241775	0.0223243	0.00862318	0.0275733	0.00898596	0.124561	0.0480982	0.0446893	0.00149894	0.00643388	0	0.000272534	0	0.00137034	0.0469418	0.0356609	0.0190774	0.00511498	0.0221317	0.0139719	0.0329708	0.0732454	0.0499676	0.000545068	0.00147457	0	0.000272534	0.000269827	0	0.000204401	0.000267571	0	0.000272534	0.00258907	0.00340668	6.81335e-05	0.000340668	0.000545068	0.00432625	0.00142539	0.00474769	0.000402033	0	0.000136267	0.0488892	0.0736663	0.0562332	0.00592762	0.0120881	0.00258907	0.000952967	0	0.000136267	0.00199618	0.00340036	0.000272534	0.089634	0.0195042	0.0275282	0.000667799	0	9.29504e-05	0.00306601	0.00256922	0.000775188	0.0158643	0.0278662	0.0387125	0	0.000542361	0.000681335	0.00964022	0.00510325	0.00429241	0.0562603	0.010993	0.0298714	0.0072578	0.00306601	0.0027858	0.000136267	0.00476619	0.00361559	0.0938722	0.135925	0.107973	0.0262328	0.0861993	0.0556254	0.0173907	0.073475	0.00728397	0.00121422	0.00579135	0.0531207	0.000804968	0.00299788	0.0012264	0.00313234	0.00602328	0.00284717	0.00786694	0.00367921	0.0202357	0.00562846	0.0102548	0.00902702	0.00242799	0.02187	0.00242754	0.00643433	0.012486	0.00108156	0.0068481	0.0683989	0.0482065	0.0108044	0.0262237	0.00924405
Veillonella sp. T1-7	2682456	0.00294544	0.00176707	0.0278785	0.0727632	0.146614	0.0381697	0.0130822	0.0151076	0.00632276	0.00496182	0.00480547	0.00259222	0.000215939	0.00147487	0.00299406	0.00271139	0.000647816	0.00121031	0.000286011	0.000987216	0.0584684	0	0.00207406	0.00395363	0	0.00208026	0.00229524	0.000839444	0.0012861	0.00129563	0.000574883	0.0980586	0.00831912	0.00983212	0.0112803	0.0575407	0.000143959	0.00142481	0.00270376	0.00395173	0.0402003	0.00168937	0.0102502	0.00688525	0.00233814	0.00151062	0.0335816	0	0.00107159	0.0108327	0.000359898	0.000215939	0.00714504	0.00320762	0.00333537	0.021714	0.0296723	0.0234391	0.188852	0.096609	0.107862	0.0226144	0.166579	0.0521404	0.138473	0.0234682	0.023053	0.00554481	0.00413334	0.00975537	0.00323908	0.00207501	0.000287918	0.00689812	0.00187147	0.00323908	0.0638158	0.0352304	0.0313326	0.145032	0.0464826	0.0715667	0.0202897	0.00159261	0.00149584	0.110669	0.0126341	0.0396174	0.000497183	0.00156639	0.0010735	0.00367286	0.000128705	0.00672127	0.000704065	0.00206834	0.00150919	0.00552717	0.00119886	0.00302314	0.000543898	0	0	0.460825	0.345637	0.348739	0.00503142	0.0124339	0.00374294	0.00133424	0.000431877	0.000428064	0.0161925	0.00613161	0.0026356	0.0895716	0.00755928	0.00882965	0.00383065	0.00172751	0.00827622	0.0344568	0.00716697	0.00761649	0.0105243	0.0012923	0.00258078	0.00107016	0.00223137	0.000778428	0.0579493	0.000566303	0.000359898	0.134234	0.0083768	0.0073443	0.0417009	0.00467867	0.00685283	0.000647816	0.00367096	0.000770801	0.0880715	0.136742	0.118035	0.0466666	0.13328	0.083871	0.0411575	0.0703159	0.0117188	0.00902509	0.0132685	0.0311514	0.00221707	0.00151491	0.000730759	0.00336922	0.00573215	0.00115167	0.0786708	0.017256	0.0202272	0.0108298	0.0170253	0.0207072	0.00453614	0.0335391	0.00548236	0.0102092	0.0234973	0.0119438	0.0396836	0.113287	0.0669915	0.0456427	0.0322302	0.0129263

### Sheet: SiteA.major_sp.num_reads
species name	tax_id	100-385-MOCK	101-385-MTT1	102-385-MTT2	104-387-MTT1	105-387-MTT2	106-402-MOCK	107-402-MTT1	108-402-MTT2	109-CN11-MOCK	110-CN11-MTT1	111-CN11-MTT2	112-386-MOCK	113-386-MTT1	114-386-MTT2	115-CN9-MOCK	116-CN9-MTT1	117-CN9-MTT2	118-CN10-MOCK	119-CN10-MTT1	120-373-MOCK	121-373-MTT1	122-373-MTT2	123-374-MOCK	124-374-MTT1	125-374-MTT2	126-376-MOCK	127-376-MTT1	128-376-MTT2	129-382-MOCK	130-382-MTT1	131-382-MTT2	132-384-MOCK	133-384-MTT1	134-384-MTT2	135-370-MOCK	136-370-MTT1	137-370-MTT2	138-371-MOCK	139-371-MTT1	140-371-MTT2	141-372-MOCK	142-372-MTT1	143-372-MTT2	144-377-MOCK	145-377-MTT1	146-377-MTT2	147-378-MOCK	148-378-MTT1	149-378-MTT2	150-381-MOCK	151-381-MTT1	152-381-MTT2	153-391-MOCK	154-391-MTT1	155-391-MTT2	156-403-MOCK	157-403-MTT1	158-403-MTT2	159-404-MOCK	160-404-MTT1	161-404-MTT2	162-CN5-MOCK	163-CN5-MTT1	164-CN5-MTT2	165-CN7-MOCK	166-CN7-MTT1	167-CN7-MTT2	168-CN8-MOCK	169-CN8-MTT1	170-CN8-MTT2	171-388-MOCK	172-388-MTT1	173-388-MTT2	174-389-MOCK	175-389-MTT1	176-389-MTT2	177-393-MOCK	178-393-MTT1	179-393-MTT2	180-394-MOCK	181-394-MTT1	182-394-MTT2	183-406-MOCK	184-406-MTT1	185-406-MTT2	186-407-MOCK	187-407-MTT1	188-407-MTT2	189-408-MOCK	190-408-MTT1	191-408-MTT2	192-409-MOCK	193-409-MTT1	194-409-MTT2	195-CN12-MOCK	196-CN12-MTT1	197-CN12-MTT2	198-R10-MOCK	199-R10-MTT1	200-R10-MTT2	201-RCN7-MOCK	202-RCN7-MTT1	203-RCN7-MTT2	204-RCN8-MOCK	205-RCN8-MTT1	206-RCN8-MTT2	207-395-MOCK	208-395-MTT1	209-395-MTT2	210-396-MOCK	211-396-MTT1	212-396-MTT2	213-399-MOCK	214-399-MTT1	215-399-MTT2	216-411-MOCK	217-411-MTT1	218-411-MTT2	219-412-MOCK	220-412-MTT1	221-412-MTT2	222-413-MOCK	223-413-MTT1	224-413-MTT2	225-R07-MOCK	226-R07-MTT1	227-R07-MTT2	228-R08-MOCK	229-R08-MTT1	230-R08-MTT2	231-R09-MOCK	232-R09-MTT1	233-R09-MTT2	234-RCN1-MOCK	235-RCN1-MTT1	236-RCN1-MTT2	237-RCN2-MOCK	238-RCN2-MTT1	239-RCN2-MTT2	240-RCN3-MOCK	241-RCN3-MTT1	242-RCN3-MTT2	243-R04-MOCK	244-R04-MTT1	245-R04-MTT2	246-R05-MOCK	247-R05-MTT1	248-R05-MTT2	249-R06-MOCK	250-R06-MTT1	251-R06-MTT2	252-R01-MOCK	253-R01-MTT1	254-R01-MTT2	255-R02-MOCK	256-R02-MTT1	257-R02-MTT2	258-R03-MOCK	259-R03-MTT1	260-R03-MTT2	261-CN4-MOCK	262-CN4-MTT1	263-CN4-MTT2	264-RCN5-MOCK	265-RCN5-MTT1	266-RCN5-MTT2	267-CN6-MOCK	268-CN6-MTT1	269-CN6-MTT2	270-R11-MOCK	271-R11-MTT1	272-R11-MTT2	273-R12-MOCK	274-R12-MTT1	275-R12-MTT2	276-410-MOCK	277-410-MTT1	278-410-MTT2
Campylobacter concisus	199	10	0	0	32	64	24	0	11	4	0	0	471	37	43	26	10	0	2	0	6	0	0	0	10	0	11	0	8	0	0	0	5	3	0	16	122	0	6	0	11	322	0	36	23	0	1	9145	50	88	1	0	0	8	11	0	75	17	5	213	26	61	109	7	0	4841	135	89	14	0	1	0	0	0	15	0	0	42	25	18	6144	584	794	6	0	0	541	16	21	33	1	0	3	0	2	0	0	0	212	4	2	0	0	0	1365	157	40	11	0	0	3	0	0	44	0	0	1071	85	49	11	0	0	11	2	0	38	4	2	0	0	4	16	0	3	617	22	10	12	2	2	3	0	0	100	55	37	11	33	12	4	28	12	198	2	164	7	0	0	42	2	0	148	0	13	22	0	0	13	0	0	67	0	12	66	67	0	83	0	8
Comamonas testosteroni	285	72	159	142	40	44	969	67	23	340	84	19	81	55	53	74	58	15	43	51	143	288	0	16	38	0	61	349	0	155	21	23	143	12	10	96	55	1	134	156	35	279	108	62	228	13	21	928	36	43	119	8	10	61	39	54	112	65	49	407	20	60	999	260	397	1736	19	80	128	146	265	202	142	13	56	0	57	396	137	118	262	62	104	106	33	5	378	17	114	39	15	32	52	76	75	57	42	7	51	5	14	170	1	23	888	143	23	108	59	22	109	8	6	105	18	39	136	9	16	104	0	0	88	0	37	202	6	52	19	31	13	209	12	0	582	2	88	77	7	8	49	48	175	559	106	276	170	245	146	103	202	25	239	108	295	180	6	13	137	47	13	663	211	90	236	65	65	78	13	16	275	23	64	596	226	272	338	45	1
Pseudomonas aeruginosa	287	63	268	413	87	66	129	34	74	47	96	51	39	80	56	30	32	70	38	38	91	200	0	216	252	238	62	213	86	203	251	152	33	5	44	60	83	45	50	58	166	581	468	501	124	34	44	175	45	49	104	23	37	84	17	93	24	76	62	32	5	63	16280	940	1500	258	248	447	89	149	112	128	90	93	43	46	90	170	263	375	403	547	337	32	19	13	179	67	62	9	39	70	34	101	36	15	68	66	32	111	190	115	270	211	80	275	84	84	69	129	59	26	7	43	93	63	358	234	306	56	0	11	158	26	190	49	72	34	41	37	53	252	40	40	174	155	2	92	159	160	72	172	95	157	337	269	395	1563	2295	178	298	65	179	95	430	132	379	142	400	787	522	679	308	364	377	562	473	177	611	92	115	143	90	436	1024	1757	720	303	144
Pseudomonas fluorescens	294	683	1735	5410	1705	1059	2143	1339	1006	855	1201	899	995	1303	1678	1516	803	1006	1181	576	1247	1200	2531	1351	1484	1411	863	1469	1300	1674	576	827	476	328	552	629	1385	1741	632	414	1602	1797	2515	3126	683	599	707	1454	386	416	535	201	189	2734	1653	1452	1334	1819	1674	1114	1173	760	71355	9018	9009	4365	849	1244	5635	3521	3594	249	1353	1180	546	336	420	1201	2243	2041	614	1374	1018	1294	369	292	3267	2114	1992	405	301	539	1124	2887	2488	510	737	534	194	441	548	659	923	866	2131	4848	5362	2666	2299	3347	2294	254	253	1791	450	502	1041	371	362	1144	1742	2202	2494	1543	1536	1012	1949	1893	591	656	775	1104	366	574	3411	1989	3527	648	380	370	1162	1034	1015	1770	1219	1537	839	783	1042	2791	538	345	1563	2118	2672	971	1106	1193	1325	888	548	9296	3208	2661	1574	1297	1269	1133	1399	736	783	682	620	2442	1771	1635	2479	976	831
Moraxella catarrhalis	480	190	104	160	0	0	131	0	0	100	20	2	26418	5168	4415	83	0	2	90	1	78	0	0	21	60	0	251124	22649	24660	331	20	4	1242755	44385	48822	691491	239884	229716	80	13	0	676	4	2	199	62	26	282	1	0	1486345	36988	34576	3190	27	12	111	6	16	79	13	0	1389	143	9	2858	17	64	1552022	234211	245520	30	0	0	85	0	0	431	18	9	339	0	0	5	0	0	1026140	416672	414563	13	0	0	18	0	0	21	1	0	25	0	0	175	0	0	3729	0	0	420	2	0	66	4	1	74	1	2	444	7	23	40	0	0	256	0	0	795	3	20	8310	2052	2267	120	0	0	102759	3573	4873	62	0	0	68	0	0	338522	46376	50551	29084	2682	4534	60	2	0	66	4	0	126	14	0	349320	24735	23462	4569	0	2	223	0	0	159	0	0	78	1	0	770	2	0	113	0	0
Haemophilus parainfluenzae	729	332	162	769	444	352	1960	952	386	292	74	79	323	91	0	499	105	54	462	32	402	822	0	162	384	417	701	146	74	492	29	0	5814	987	1164	751	253	97	297	97	124	3125	64	169	400	73	12	611	17	0	452	22	15	2014	190	242	5350	4806	5257	5764	991	752	5358	1697	596	8943	951	1004	1232	504	423	454	191	102	441	15	95	5196	915	667	2442	144	528	128	7	16	169	26	53	49	36	16	370	148	290	82	53	20	317	111	81	183	36	12	2378	337	360	706	593	139	589	4	29	679	92	41	559	27	16	187	0	68	1704	2	55	1371	269	367	123	92	58	3901	30	54	3178	324	292	964	77	115	206	263	46	6725	4118	4294	1482	5086	2160	851	2305	370	438	208	1868	196	65	90	284	161	34	4268	924	1184	445	638	596	1520	1421	729	546	1044	389	1205	4019	3447	2637	1522	562
Fusobacterium nucleatum	851	49	30	27	1350	7309	247	178	122	17	26	1	58	21	25	74	73	86	0	2	6	0	0	6	22	14	45	129	25	5	0	0	489	43	79	151	245	90	19	16	64	91	128	23	53	53	20	75	13	25	38	8	2	82	20	14	175	86	89	1375	1588	1520	88	191	11	1282	341	308	23	8	0	0	54	22	47	34	42	103	95	226	2440	3288	4022	9	0	4	8	2	2	0	13	4	4	18	35	0	0	0	83	32	107	0	0	0	2206	4061	2722	40	72	3	3	2	6	18	8	9	4401	1548	1581	31	0	0	133	37	29	340	287	412	20	33	6	345	157	199	626	257	428	116	89	112	0	0	6	925	824	787	106	238	267	57	286	47	4	53	9	17	49	28	40	23	7	212	233	50	65	98	97	13	115	20	34	88	11	34	1245	312	274	157	199
Micrococcus luteus	1270	2728	16740	82584	14119	1901	5173	2144	1461	1317	4567	3204	1220	4218	3401	1973	1925	2483	2298	5041	1838	16668	4637	4304	4586	4073	12390	48784	52888	11904	20144	19945	1878	2886	2600	519	1010	1387	600	733	1678	12056	15883	14032	1999	2296	2775	6790	5471	5918	1245	1544	1495	1735	4064	4414	1539	4256	4374	698	2404	2086	14379	10980	7965	7960	5278	5909	1331	2927	3341	311	4226	3653	1572	1516	1543	7432	64028	61915	7407	22381	28409	310	302	115	1747	2079	1752	196	940	1002	529	1227	1309	377	1524	1718	652	1748	1459	1263	2291	3069	2502	3575	4039	4822	11921	13587	1922	1207	1463	2820	12105	2571	1724	3949	2423	1275	1952	1697	4676	2071	5280	2589	17857	10339	1174	4053	3074	6796	3061	2870	3399	4152	5801	1787	3636	6250	870	8621	2204	7901	19602	20384	4582	20939	10533	2947	13478	787	3343	7122	7841	5362	11775	12155	10495	23341	18535	6032	4868	5661	5976	5975	6440	2574	8290	3458	1168	3413	1717	5126	14332	13100	1280	5650	1636
Staphylococcus aureus	1280	1280	323	569	990	441	1940	78	291	3019	274	181	440	34	17	1953	38	36	22510	2314	500	623	0	516	1516	540	433	5	28	3580	86	89	705	8	10	469	93	145	1766	89	192	43716	228	280	1137	12	40	26932	204	174	656	0	8	984	227	116	1230	275	108	63444	11771	11131	22868	1168	1059	19934	120	208	8661	2528	3541	3064	103	144	512	20	1	8326	1190	702	5611	158	36	51613	126	118	3989	25	18	182	43	47	480	306	298	91	73	119	893	3	0	551	18	44	11480	655	214	542	36	156	2198	14	20	2129	34	32	426	4	4	1469	171	94	8320	163	83	4925	71	201	127	28	12	3141	198	206	231835	16942	20605	468	8	16	1185	116	133	6911	6463	11712	2524	9281	3506	6967	6299	1076	2477	475	2593	946	322	204	1226	171	38	138746	6241	8573	43557	1883	2167	1207	2821	419	2028	2123	691	7107	13012	16862	114979	19159	19816
Staphylococcus epidermidis	1282	14629	11560	26238	11425	5136	12858	2462	4581	3430	1828	1353	3948	7039	2859	20623	13796	8518	11585	2926	5277	11768	5264	8115	16117	4343	3414	2390	5192	51159	14594	14598	1114	240	82	5135	4577	1792	17234	2837	8927	446708	85413	90138	11330	2061	2020	49298	993	1228	5348	211	238	6842	2414	2248	3057	2618	2309	155131	40049	38259	236972	73690	38502	216335	16315	20743	22987	6791	7999	26137	34021	21649	5456	470	2620	4333	6522	2074	63162	33604	35081	144707	3044	3415	45651	24805	16825	1385	541	874	5897	3079	10794	786	850	1506	8907	2372	2708	4643	1335	1998	62042	28095	28638	4601	2965	3717	25685	2367	2803	24329	4567	1402	2027	374	422	17770	3793	4534	107972	17685	17554	53178	16449	18700	967	509	1297	18707	1798	1948	192441	27247	30725	4910	642	705	6544	6453	1325	29807	63023	82096	24083	108952	53252	22959	50678	3248	25219	9659	34374	8044	2431	2684	11715	2821	1024	738933	71248	72047	202102	16546	19482	7369	15953	2551	14765	12477	6723	60607	46987	51536	55367	17589	9460
Streptococcus salivarius	1304	150	296	1086	784	691	824	74	169	164	73	46	81	5	18	51	18	13	14	5	140	1328	0	89	204	0	27	8	15	276	37	0	662	80	131	214	859	124	82	182	938	3506	94	116	255	41	59	382	1	29	113	29	16	419	174	145	1996	399	425	3894	1035	784	3888	7448	1371	932	115	1298	407	204	808	63	44	48	34	25	77	3558	619	1133	219	2	186	75	4	8	2882	130	262	12	12	10	153	120	322	41	32	327	380	39	16	45	15	4	5082	1520	1976	168	798	115	34	6	11	85	81	26	1649	79	64	152	97	2	661	25	51	378	191	203	21	34	24	158	41	10	1629	128	147	359	72	113	39	365	18	2608	4684	3591	1024	4239	2360	1156	2989	240	233	210	559	207	275	181	465	461	15	2108	1244	1890	615	1869	1116	442	2981	387	201	411	446	555	2856	2406	1190	692	245
Lactococcus lactis	1358	87	30	179	82	48	46	0	14	9	22	18	43	3	11	28	2	21	12	3	22	7942	0	17	38	186	26	0	28	75	27	8	124	14	0	25	16	0	27	70	127	6535	318	301	31	0	0	228	16	2	23	0	0	50	2	28	694	66	80	115	12	15	400	6759	40	754	61	284	249	13	74	16	316	75	17	24	111	567	794	525	150	70	533	8	2	2	191	4	26	1	0	0	19	42	0	14	6	39	300	5	0	66	2	8	441	54	0	90	38	136	93	31	43	81	38	16	90	8	8	28	0	0	208	0	0	27	56	172	4	6	18	28	27	10	211	16	23	21	0	2	6	44	0	1176	1551	1465	338	1117	524	625	1122	147	83	177	7	18	13	47	55	77	4	994	165	263	195	144	184	118	314	73	53	128	2	127	379	439	216	207	37
Clostridium botulinum	1491	185	2	0	0	0	18	0	0	7	0	0	36	0	4	129	11	2	13	0	11	0	0	56	155	0	45	0	0	6	0	0	37	0	0	8	0	0	35	0	0	2168	25	41	38	0	0	91	0	0	5	0	0	40	0	0	101	9	0	26	0	0	115	2	0	1522	14	7	61	0	2	19	0	0	9	0	0	27	2	2	647	6	17	1	0	0	272	0	1	4	0	0	34	1	0	27	0	0	92	0	0	81	0	8	618	0	16	258	0	0	32	0	0	164	0	1	101	0	1	50	0	0	676	0	0	97	0	0	0	0	0	137	0	0	434	0	0	6	0	0	7	0	0	119	0	0	17	0	0	5	0	0	80	10	0	6	0	0	25	0	0	1345	0	10	239	0	0	63	0	0	72	0	2	318	0	0	383	4	2
Schaalia odontolytica	1660	185	567	2655	435	487	467	197	235	81	258	255	105	823	1072	169	416	278	62	120	136	764	522	467	291	1002	145	662	739	119	508	566	389	414	488	893	813	419	152	664	612	1058	1042	1572	213	444	250	201	181	231	153	121	131	157	701	785	395	636	392	3903	2393	2131	1804	6081	3866	1207	603	775	227	982	1385	74	538	347	139	152	238	962	3247	3662	818	553	782	132	57	48	292	109	278	3	34	53	51	274	224	18	96	102	84	175	141	68	189	252	7733	3641	3485	298	480	440	82	42	64	72	99	111	1719	271	312	101	20	10	225	38	162	701	2882	1665	14	74	115	482	181	408	605	161	345	335	741	677	41	396	263	1618	1703	1903	602	2428	2111	594	1259	451	164	1402	1017	76	836	489	249	639	477	1053	617	975	547	886	892	95	266	95	103	370	101	255	1006	1026	573	445	344
Cutibacterium acnes	1747	112836	513824	3575227	1119251	106632	373428	181615	84010	43386	298880	170068	27695	126500	126616	47935	59176	69156	12276	9723	27885	1214981	118417	163294	129515	199821	19322	362184	309001	88344	65202	39394	6880	42122	19345	25523	159854	48843	82689	92514	363223	510826	1211225	1057993	30368	68706	51761	38447	26532	37549	44613	47265	47448	32307	97393	110110	33478	103782	130077	19486	59758	25555	1239622	3191586	830502	176605	57891	354001	140083	83036	148887	16002	363018	235333	54337	122133	195235	64470	407287	125881	959613	2104479	2595289	33682	10279	15051	49518	77589	24216	4511	15796	18621	167626	257934	475528	26355	77185	291159	123764	52297	49415	71742	137637	148943	40201	170351	286912	145369	300293	438877	29398	29404	49805	83381	268294	36564	21691	20830	29834	58496	68111	53896	88519	72295	84820	58052	560526	207071	11289	44286	99887	99876	60557	30038	228306	281941	271400	4707	18696	14004	21973	498829	49408	47636	175798	195420	75788	316578	290117	40890	110885	13944	25582	120602	155869	17793	53136	62082	206799	357825	346971	174340	108062	131111	375694	607702	581801	35841	96726	29617	25430	54734	24968	125713	186545	298596	135241	78489	41352
Mycobacteroides chelonae	1774	2077	742	998	378	223	2215	132	257	198	167	142	188	289	187	1550	272	131	248	120	139	1199	7	340	542	0	2004	223	695	835	220	425	2422	53	266	570	334	593	5937	174	159	12652	575	481	204	106	234	1349	142	240	4353	46	56	2654	161	241	1337	361	304	92	77	211	18169	1433	1006	3319	189	216	1632	829	417	95	312	358	271	84	75	242	552	405	5271	480	282	119	43	32	10732	301	218	224	60	77	463	569	297	89	146	127	838	25	149	2249	233	165	1180	1303	2136	22968	333	261	1183	44	50	4165	45	77	6182	63	82	4108	312	351	4179	140	173	1998	406	306	898	61	163	3381	133	138	583	809	720	1460	37	51	89	239	92	192	323	183	300	49	238	91	111	71	385	431	378	3487	375	332	163	269	59	4448	282	514	1988	137	153	1171	246	111	4434	164	71	2928	303	799	96	64	204
Human betaherpesvirus 5	10359	0	0	0	0	0	0	0	0	0	0	0	0	0	0	0	0	0	0	0	0	0	0	0	0	0	0	0	0	0	0	0	0	0	0	0	0	0	0	0	0	0	0	0	0	0	0	0	0	0	0	0	0	0	0	0	0	0	0	0	0	0	0	0	0	0	0	0	0	0	0	0	0	0	0	0	0	0	0	0	0	0	0	0	0	0	0	0	0	0	0	0	0	0	0	0	0	0	0	0	0	0	0	0	0	0	0	0	0	0	0	0	0	0	0	0	0	0	0	0	0	0	0	0	0	0	0	0	0	0	0	0	0	0	0	0	0	0	0	2	0	0	0	0	0	0	0	0	0	0	0	0	0	0	0	0	0	0	0	0	0	0	0	0	0	0	0	0	0	0	0	0	0	0	0	0	0	0	0
Human orthopneumovirus	11250	0	0	0	0	0	0	0	0	0	0	0	0	0	0	0	0	0	0	0	0	0	0	0	0	0	0	0	0	0	0	0	0	0	0	0	0	0	0	0	0	0	0	0	0	0	0	0	0	0	0	0	0	0	0	0	0	0	0	0	0	0	0	0	0	0	0	0	0	0	0	0	0	0	0	0	0	0	0	0	0	0	0	0	0	0	0	0	0	0	0	0	0	0	0	0	0	0	0	0	0	0	0	0	0	0	0	0	0	0	0	0	0	0	0	0	0	0	0	0	0	0	0	0	0	0	0	0	0	0	0	0	0	0	0	0	0	0	0	0	0	0	0	0	0	0	0	0	0	0	0	0	0	0	0	0	0	0	0	0	0	0	0	0	0	0	0	0	0	0	0	0	0	0	0	0	0	0	0
Influenza B virus	11520	0	0	0	0	0	0	0	0	0	0	0	0	0	0	0	0	0	0	0	0	0	0	0	0	0	0	0	0	0	0	0	0	0	0	0	0	0	0	0	0	0	0	0	0	0	0	0	0	0	0	0	0	0	0	0	0	0	0	0	0	0	0	0	0	0	0	0	0	0	0	0	0	0	0	0	0	0	0	0	0	0	0	0	0	0	0	0	0	0	0	0	0	0	0	0	0	0	0	0	0	0	0	0	0	0	0	0	0	0	0	0	0	0	0	0	0	0	0	0	0	0	0	0	0	0	0	0	0	0	0	0	0	0	0	0	0	0	0	0	0	0	0	0	0	0	0	0	0	0	0	0	0	0	0	0	0	0	0	0	0	0	0	0	0	0	0	0	0	0	0	0	0	0	0	0	0	0	0
Streptococcus mitis	28037	520	795	1783	3085	2875	4606	236	276	1262	173	315	304	88	127	683	95	163	147	40	250	3376	110	465	514	210	301	89	82	603	50	20	21910	2547	2805	1691	3067	571	384	808	3691	8631	806	1834	1335	249	392	1882	53	132	1418	85	55	891	930	359	10193	2162	2320	52530	8559	6749	8443	50918	8459	28148	1958	7737	2450	964	3844	927	320	364	406	54	115	176976	11209	12611	1505	77	387	904	17	25	1429	124	94	21	45	71	155	201	368	73	78	132	1037	565	736	176	147	100	49679	9249	8071	502	1392	501	110	3	68	299	277	30	17157	711	725	858	314	155	2071	107	191	2017	668	522	65	160	146	3232	303	351	13645	798	1009	4165	467	422	89	1047	129	48122	5752	6304	2433	4586	1981	1211	2706	274	336	457	2774	9970	917	594	5483	732	636	6533	1114	2251	720	926	1128	462	2162	331	1067	1323	396	3734	4720	4815	9750	2471	834
Prevotella melaninogenica	28132	246	363	209	2656	5001	435	122	170	15	15	30	69	65	71	76	31	32	48	3	20	300	0	3	25	46	29	0	42	33	26	12	498	50	15	36	868	21	34	5	90	344	96	157	29	39	36	246	4	36	49	21	9	44	131	81	355	282	205	2145	1401	1398	386	883	395	816	134	127	120	34	196	7	4	0	104	55	5	194	224	463	2482	658	939	25	0	14	194	0	0	11	38	47	47	12	135	27	60	32	43	63	47	16	0	2	14144	11017	8857	67	84	10	21	2	11	151	45	9	6349	982	1027	33	0	0	92	67	31	33	142	198	5	23	1	452	56	20	300	2	0	247	209	247	15	71	32	1575	4615	3656	921	4432	2156	676	3019	601	122	159	789	105	130	70	109	189	57	1320	385	445	143	367	431	74	729	41	314	981	72	278	3568	3606	758	1749	273
Dolosigranulum pigrum	29394	22	2	2	51220	97767	305	2	0	40	0	4	306	380	454	106832	35939	29881	7	0	8	0	0	6	18	0	60464	10985	13284	45	0	3	349711	67515	68152	23287	8470	4690	49942	9238	6974	529	64	31	35	72	19	225	1	90	255479	11486	11720	495343	49906	38642	537	6	37	180	16	20	23272	4075	3436	31928	3279	3109	49428	9999	10207	231	202	436	6	0	10	227781	66225	72498	2149	741	818	13	0	0	388660	114727	113935	24252	5154	2980	9	0	0	17833	4403	3276	6679	822	689	31	0	0	626	145	218	815913	163114	173871	19	0	0	104315	13765	12168	446941	51691	47733	129217	30089	29564	171270	12614	17758	211799	51145	52581	10395	3676	3145	33	0	2	34000	2912	3252	74185	12127	12798	1	19	0	50576	8478	9919	80388	6440	14177	13113	3675	4127	158	44	0	8	0	0	8341	1232	991	263	0	0	75	11	5	69731	13567	16381	63172	10214	9601	107	0	0	82	19	6
Rhinovirus A11 strain SCH-107 polyprotein gene, complete cds	39767	0	0	0	0	0	0	0	0	0	0	0	0	0	2	0	0	0	0	0	0	0	0	0	0	0	0	0	0	0	0	0	0	0	0	0	0	0	0	0	0	0	0	0	0	0	0	0	0	0	0	0	0	0	0	0	0	0	0	0	0	0	0	0	0	0	0	0	265	2864	2996	0	0	0	0	0	0	0	0	0	0	0	0	0	0	0	0	0	0	0	0	0	0	0	0	0	0	0	0	0	0	0	0	0	0	0	0	0	0	0	0	0	0	0	0	0	0	0	0	0	0	0	0	0	0	0	0	0	0	0	0	0	0	0	0	0	0	0	0	0	0	0	0	0	0	0	0	0	0	0	0	0	0	0	0	0	0	0	0	0	0	0	0	0	0	0	0	0	0	0	0	0	0	0	0	0	0	0	0
Veillonella atypica	39777	25	1	219	192	225	135	63	48	25	12	12	19	0	6	19	0	1	6	4	17	217	0	13	30	8	20	9	0	25	0	1	683	16	5	44	1419	27	13	0	4	292	78	9	62	14	31	276	0	1	31	0	0	43	28	12	148	147	76	1675	926	1151	200	741	198	1003	71	79	23	48	2	15	16	0	32	10	0	332	228	104	1273	2030	2247	79	4	8	676	62	144	1	6	12	6	0	43	2	5	19	47	30	16	6	0	0	3542	3070	1958	28	43	0	4	0	1	130	12	3	630	44	43	40	0	148	193	0	6	36	112	0	2	22	8	439	6	5	901	2	4	154	10	21	8	23	0	454	711	718	249	682	340	129	377	136	28	28	71	7	12	61	27	19	5	518	23	21	37	34	26	21	53	12	26	60	12	312	359	384	174	242	67
Stenotrophomonas maltophilia	40324	609	5532	15013	5017	3051	1455	2621	2294	351	2410	1706	674	3257	4944	410	1706	1576	497	1053	824	7501	5225	2649	1889	5149	776	3659	5159	1481	2644	3188	666	1794	1590	764	3138	4956	664	1274	3480	1089	7488	4955	441	2015	2054	582	1208	1483	330	599	738	513	1713	2118	282	2746	2797	242	1843	1725	4413	13658	15575	1075	1892	2054	849	7867	6995	165	4024	4789	540	1522	1886	785	5682	6239	863	5322	5456	235	530	407	351	3393	3059	134	833	996	675	4419	4594	332	2114	2132	112	854	927	406	1657	1847	863	7423	8330	542	3025	2360	410	508	387	438	686	998	328	601	714	416	2700	2553	876	2389	1777	795	6769	5713	435	2464	2004	955	1192	1108	1793	6591	6588	279	711	716	936	2426	2933	2857	10556	9144	2067	10790	6793	1765	7486	1237	1758	7665	6269	630	18077	5153	2174	16076	988	2284	7858	8129	1473	3350	3222	856	3862	1625	422	2145	1907	1488	5134	7560	518	1972	1713
Rothia mucilaginosa	43675	456	375	2589	913	333	1450	145	69	317	283	106	135	156	52	956	36	31	122	10	101	1371	439	534	786	1717	703	197	1646	858	31	67	1591	2634	2307	656	1530	324	328	474	3142	20235	9776	9838	820	747	279	1090	90	134	734	179	220	613	509	446	2434	1200	1636	11114	4517	4259	13890	26202	3271	5176	2016	4614	1207	138	669	117	528	285	137	65	85	6692	17912	17901	3337	197	542	257	3	22	1545	215	170	61	13	10	271	39	84	67	47	110	409	283	240	225	222	161	9510	2690	2626	2078	623	313	739	18	55	316	181	22	905	206	107	794	33	85	2960	29	54	1120	778	331	68	88	70	2850	86	91	925	221	146	641	1009	1064	63	206	65	3035	1934	1486	1102	1502	1177	393	983	106	250	215	682	427	209	165	130	136	90	3296	318	475	1438	220	377	387	362	54	463	748	198	2096	2971	2748	616	674	419
Corynebacterium segmentosum	43990	14040	5555	11513	51152	125823	91972	30765	33537	18728	5632	5600	15080	23461	35178	199618	101492	91397	59364	8058	29190	19189	24970	36097	57103	24205	96565	74692	82257	17342	527	924	68196	2104	2538	23765	4751	3175	302743	69967	118709	3223883	895949	929974	179066	14432	12781	404704	89046	96364	217645	18023	18310	43241	3159	2501	5746	2024	2711	1439	1437	740	5540789	969690	998729	1212973	150206	158555	81419	8390	7878	44884	17018	15296	9142	708	613	2888	2489	2506	386938	341071	350231	1603	11	26	3712721	1017678	1000816	23028	4528	2812	91293	38344	37940	5714	2287	2109	74610	14553	14113	69549	13814	13124	332835	127182	118600	833042	151894	156980	834179	249995	249833	173929	10787	9709	153855	4489	4386	264002	34795	45968	174948	31878	32496	186189	66763	58747	33144	5958	5676	118683	14478	15091	198659	9046	7393	52479	12596	11780	17924	6255	2038	18459	36859	43729	37329	63007	39952	12108	26343	2350	143113	79758	83710	85117	9671	8693	143723	45788	43563	468383	28144	26255	468256	101061	102020	361604	108483	148391	479764	90612	72641	1388497	315698	329885	85291	17282	6335
Zika virus	64320	0	0	0	0	0	0	0	0	0	0	0	0	0	0	0	0	0	0	0	0	0	0	0	0	0	0	0	0	0	0	0	0	0	0	0	0	0	0	0	0	0	0	0	0	0	0	0	0	0	0	0	0	0	0	0	0	0	0	0	0	0	0	0	0	0	0	0	0	0	0	0	0	0	0	0	0	0	0	0	0	0	0	0	0	0	0	0	0	0	0	0	0	0	0	0	0	0	0	0	0	0	0	0	0	0	0	0	0	0	0	0	0	0	0	0	0	0	0	0	0	0	0	0	0	0	0	0	0	0	0	0	0	0	0	0	0	0	0	0	0	0	0	0	0	0	0	0	0	0	0	0	0	0	0	0	0	0	0	0	0	0	0	0	0	0	0	0	0	0	0	0	0	0	0	0	0	0	0
Malassezia restricta	76775	12994	43320	121386	35120	10897	20106	5945	3490	3104	9325	5456	2103	7099	12030	4905	17130	16493	1383	2499	11662	45819	36471	5169	5123	5440	5075	18963	21231	154325	307671	385946	981	1542	1083	14977	38873	38172	9359	23456	34898	54140	143541	162123	10228	20465	18093	2539	2334	3495	3231	2755	2503	5259	12178	13796	1625	12469	14277	8617	37200	33746	4350125	8418797	9094190	287033	327797	339435	5362	11223	13410	2181	35488	31565	1713	2558	5133	4306	20287	8572	4964	27102	37367	103464	123701	116770	6140	14491	15042	443	1422	2120	16217	57455	34690	1637	20011	13912	5272	5709	5091	51796	100529	115096	26950	180874	135471	1961	5100	6414	1438	1123	1254	83651	82403	77682	1461	1567	1568	5964	9203	10429	27907	24220	34649	2211	13032	6759	800	5979	1891	2499	1910	1875	29245	37080	47437	918	1358	1481	1477	6839	3192	103166	308274	412755	88943	547310	327352	67628	226785	19014	4724	40633	92308	1661	17773	6198	14643	34577	20901	36213	69701	94924	15194	37081	32168	135198	175846	103713	12034	39961	17229	1550397	3619964	4042022	22752	58748	26290
Delftia acidovorans	80866	906	9429	20077	10756	5132	3318	4271	4779	665	3478	3278	1077	7557	8738	742	3859	3799	865	2288	1483	12164	12865	6800	5516	7344	1379	6378	9801	2717	6462	4885	1381	4132	3151	1397	5687	9613	1359	2777	6438	2308	13015	13247	665	3176	3518	1266	2186	2195	639	1066	901	790	3207	2960	819	4432	5196	639	2807	2286	5126	22176	26148	2923	2625	2948	1411	13227	9486	413	9663	11223	1188	3691	3431	1605	12481	13221	2103	7524	12529	301	915	950	618	4840	4351	267	1517	1569	931	9118	7670	435	3793	3453	364	1824	1920	811	3210	4038	2125	17490	17147	955	5344	4685	665	1022	733	798	1278	1446	728	1322	1645	911	3697	6864	1590	3145	3067	1748	12221	10871	845	4706	3910	1721	2754	2386	3812	10563	14084	824	1502	1813	2043	4559	6337	2167	4027	6388	1170	4228	5123	1143	2554	2366	1355	8737	10059	1018	6126	5258	1264	4272	2207	3142	12459	8852	1339	3014	2739	1068	1827	1836	744	3463	2705	1602	5029	9018	933	1977	2865
Achromobacter xylosoxidans	85698	4455	49548	127966	46709	25028	11727	19927	24907	2795	19478	14186	5185	33675	49381	3299	15685	14921	4639	10018	6949	46976	46065	30565	24712	37738	8006	37952	42981	14720	27844	25845	6581	19831	16818	7111	30096	45631	7296	10710	30525	8107	60439	54407	2514	13018	13938	4289	9909	10498	2556	4348	3760	3887	13556	14925	1786	20260	22128	1899	11553	11738	27239	136613	144150	8836	16714	18191	8196	67490	64047	1865	37338	43422	6221	15918	13447	6892	58109	56623	7950	46720	50023	1267	4312	3818	2725	25765	25764	1166	7161	7942	4820	43335	43029	2638	16241	13049	974	9266	7902	3831	16518	16510	7818	71555	95767	3156	22409	17129	2858	3769	3434	3920	5085	6413	2755	5209	5193	4101	32406	27394	8897	19416	19591	7434	57259	47187	3671	18775	15788	8086	11085	10011	18300	63727	64770	2974	6247	6175	7777	18654	20512	6902	19220	23731	4289	13282	18761	5156	7548	9968	6001	41564	38465	5657	24652	24376	5998	10745	9954	13133	50921	55595	6207	13614	14146	4255	10276	12447	2974	13808	12122	7792	26268	46588	3498	9364	11362
Acinetobacter schindleri	108981	1626	4961	15416	4457	2802	1952	4349	3253	366	1816	2812	403	138	60	166	38	59	45	0	254	1971	0	49	181	14	410	156	257	238	81	45	1535	203	177	1151	172	99	151	34	109	627	76	199	962	1489	1504	530	1046	3519	2968	612	641	610	3275	1792	333	3182	3148	785	1234	1184	19379	18517	15943	1963	4369	1580	3575	5064	7669	212	137	159	105	46	37	454	216	148	391	131	169	164	826	624	4881	4372	5379	160	610	1309	704	4239	4715	232	1599	2793	34	26	8	249	67	34	1280	404	588	1024	5160	2613	496	500	587	759	1278	1360	220	83	25	212	242	76	242	61	12	368	1092	374	157	250	246	662	211	62	1081	210	192	177	187	42	203	406	14788	2061	826	1049	459	1138	651	441	828	24	240	281	233	269	148	96	1070	155	53	7682	5453	8464	1259	3001	1961	1133	2566	1600	169	40	15	827	549	719	424	146	36
Stenotrophomonas acidaminiphila	128780	260	2906	6942	1548	1298	497	1196	1274	134	851	722	16	43	136	4	35	6	1	0	21	0	0	4	16	0	43	160	245	33	55	7	32	16	13	44	73	73	8	22	8	83	223	33	138	553	674	267	461	698	142	179	236	199	796	817	99	951	1111	127	496	583	1464	4700	6536	545	612	708	394	2417	1743	19	81	38	9	13	0	65	68	77	38	133	0	60	344	223	109	1310	1236	62	384	336	227	1779	2282	107	746	632	2	13	25	13	19	12	115	133	155	217	1358	1101	165	174	104	182	265	292	16	14	17	10	40	46	60	0	0	24	174	185	4	0	40	64	0	10	109	151	76	24	56	68	7	18	119	124	177	94	35	251	116	23	86	10	34	37	0	30	254	108	43	79	46	672	2615	1632	308	586	610	232	568	726	16	8	43	698	35	0	19	5	11
Pseudoxanthomonas mexicana	128785	8585	87770	225711	83109	45372	19573	34733	41154	4717	33829	23484	44	135	47	12	65	60	16	15	33	114	0	13	16	0	62	252	475	71	16	37	168	31	33	46	63	1	37	65	31	104	115	194	4266	21694	22564	5895	13785	16457	4591	7812	7523	6736	23612	24842	3156	34843	39064	2267	19453	19091	45752	177602	219324	12454	23726	25494	12640	87944	84756	15	344	356	39	23	19	230	998	1129	99	204	268	2515	7845	7300	4289	45870	45184	2104	11814	13409	8448	61942	68535	4592	27367	25548	11	9	0	33	1	2	118	176	449	6763	40669	31548	4984	6586	5893	6380	8644	10947	31	67	17	25	77	0	77	0	35	46	548	513	8	56	33	81	30	25	122	97	158	16	5	33	30	67	17	110	142	220	48	197	131	50	99	33	51	180	190	38	173	26	61	148	155	21205	84719	86725	9946	21715	20905	7799	15450	19047	21	104	46	1025	183	157	52	78	26
Human mastadenovirus F	130309	0	0	0	0	0	0	0	0	0	0	0	0	0	0	0	0	0	0	0	0	0	0	0	0	0	0	0	0	0	0	0	0	0	0	0	0	0	0	0	0	0	0	0	0	0	0	0	0	0	0	0	0	0	0	0	0	0	0	0	0	0	0	0	0	0	0	0	0	0	0	0	0	0	0	0	0	0	0	0	0	0	0	0	0	0	0	0	0	0	0	0	0	0	0	0	0	0	0	0	0	0	0	0	0	0	0	0	0	0	0	0	0	0	0	0	0	0	0	0	0	0	0	0	0	0	0	0	0	0	0	0	0	0	0	0	0	0	0	0	0	0	0	0	0	0	0	0	0	0	0	0	0	0	0	0	0	0	0	0	0	0	0	0	0	0	0	0	0	0	0	0	0	0	0	0	0	0	0
Sphingomonas melonis	152682	213	189	1779	78	6	433	22	64	1246	82	96	147	401	653	161	260	292	331	90	308	200	250	2008	833	1629	347	2151	2071	573	1090	984	227	604	473	17	109	0	116	52	89	479	99	86	193	92	68	1086	12	17	97	9	18	42	7	26	100	48	81	128	6	61	3119	572	614	1980	44	91	1067	61	41	129	1248	2713	156	503	659	953	2131	2129	475	2206	1916	153	3	0	777	93	39	55	20	0	530	747	95	57	13	6	182	411	729	406	220	390	752	4750	8634	754	42	169	258	3	12	264	26	6	157	6	37	422	2	89	181	0	95	354	1505	2058	80	252	163	220	142	76	613	77	85	56	36	31	59	95	20	255	255	184	158	400	107	143	142	124	13070	124935	385	13112	79753	74342	12429	32519	26761	3080	8449	9802	1549	2226	2936	912	1769	1660	122	112	84	678	446	18	469	45	125
Leptotrichia wadei	157687	40	7	58	801	2151	38	25	11	15	0	0	5	0	5	56	5	15	2	0	8	0	0	36	50	2	41	41	22	22	0	0	451	18	29	150	292	296	23	8	4	604	115	41	43	26	26	40	8	0	124	22	16	24	12	16	67	13	24	1585	1539	1673	68	57	0	366	22	10	13	6	8	3	8	9	12	0	0	279	561	432	524	380	140	5	2	2	39	4	0	1	0	0	7	0	6	3	4	0	15	5	0	12	31	0	2968	3628	2513	13	10	0	10	0	1	49	4	5	3718	935	747	12	2	39	193	86	39	163	27	31	16	0	0	229	87	138	250	6	43	78	37	92	6	30	4	497	330	459	94	263	214	86	243	37	15	0	212	13	0	0	24	31	5	1038	588	385	43	13	29	11	42	5	15	101	7	118	128	85	247	292	68
Human rhinovirus 91 strain ATCC VR-1292, complete genome	167325	0	0	0	0	0	0	0	0	0	0	0	0	0	0	0	0	0	0	0	0	0	0	0	0	0	0	0	0	0	0	0	0	0	0	0	0	0	0	0	0	0	0	0	0	0	0	0	0	0	0	0	0	0	0	0	0	0	0	0	0	0	0	0	0	0	0	0	0	0	0	0	0	0	0	0	0	0	0	0	0	0	0	0	0	0	0	0	0	0	0	0	0	0	0	0	0	0	0	0	0	0	0	0	0	0	0	0	0	0	0	0	0	0	0	0	0	0	0	0	0	0	0	0	0	0	0	0	3	21	19	0	0	0	0	0	0	0	0	0	0	0	0	0	0	0	0	0	0	0	0	0	0	0	0	0	0	0	0	0	0	0	0	0	0	0	0	0	0	0	0	0	0	0	0	0	0	0	0
Delftia tsuruhatensis	180282	277	2307	5848	2252	1282	1543	966	1131	268	950	921	317	1857	2221	230	1058	1175	255	486	387	1983	756	2909	1087	2573	317	2526	2543	833	1673	1672	439	1225	1121	407	1718	1916	498	831	1871	641	3352	4374	255	649	929	543	619	771	214	245	254	210	757	1064	220	1315	1358	379	857	748	2361	5721	10757	1744	684	835	443	3509	4502	77	2967	1710	315	1079	826	646	2324	3188	610	2868	2678	81	267	383	488	1110	1185	98	393	450	222	2555	1976	167	919	822	80	315	373	308	1110	1177	849	4474	2912	312	1442	1120	228	324	176	250	327	436	234	366	396	243	957	941	535	1273	819	505	3416	2938	243	1151	1039	581	734	670	1130	2530	3608	198	472	443	546	1532	1926	961	2792	2842	492	2191	2347	638	1607	650	798	3373	3385	338	6946	2526	1003	6833	749	1154	3185	3733	616	942	1142	314	1014	647	256	938	898	606	2378	2789	346	352	546
Rhinovirus A30 strain MCL-18-H-1135, complete genome	185901	0	0	0	0	0	0	0	0	0	0	0	0	0	0	0	0	0	0	0	0	0	0	0	0	0	0	0	0	0	0	0	0	0	0	0	0	0	0	0	0	0	0	0	0	0	0	0	0	0	0	0	0	0	0	0	0	0	0	0	0	0	0	0	0	0	0	0	0	0	0	0	0	0	0	0	0	0	0	0	0	0	0	0	0	0	0	0	0	0	0	0	0	0	1	0	0	0	0	0	0	0	0	0	42770	676881	655581	0	0	0	0	0	0	0	0	0	0	0	0	0	0	0	0	0	0	0	0	0	0	0	0	0	0	0	0	0	0	0	0	0	0	0	0	0	0	0	0	0	0	0	0	0	0	0	0	0	0	0	0	0	0	0	0	0	0	0	0	0	0	0	0	0	0	0	0	0	0	0	0
Bradyrhizobium betae	244734	32	207	215	302	19	659	999	1439	416	2203	2880	77	194	363	374	3131	3305	649	1804	80	263	493	578	204	534	73	659	575	179	412	393	88	263	158	12	0	0	15	2	33	82	151	84	50	2	44	156	0	82	41	3	0	23	28	19	315	1365	1551	80	219	334	2393	13438	11856	1271	796	650	1277	8258	7288	44	684	1966	118	156	385	98	533	819	212	989	1687	74	126	107	237	2115	3558	57	421	535	409	2890	1912	73	433	333	10	139	43	57	55	14	92	1021	1274	448	1959	1747	149	225	334	411	367	651	48	56	174	847	4826	3584	544	1068	1933	117	337	790	29	64	117	154	131	25	98	0	4	9	0	0	8	23	43	70	91	73	24	32	202	11	86	46	158	736	0	115	570	415	144	266	251	461	1684	1425	226	298	421	130	259	283	14	11	0	100	0	16	215	551	457
Gammapapillomavirus 1	333926	6	8	115	119	16	32	4	22	2	22	0	0	2	0	0	3	0	0	22	4	0	181	185	213	0	4	224	60	4	0	2	2	0	0	8	2	0	0	36	0	0	10	54	0	0	10	0	0	0	0	0	0	16	48	30	4	35	48	2	35	34	26	470	292	31	10	69	18	148	124	0	18	0	0	0	0	28	96	34	2	0	0	0	0	0	0	0	0	6	18	0	14	84	10	0	50	46	16	0	0	0	0	0	0	34	0	0	0	0	0	0	8	0	204	6	0	4	4	2	0	0	9	0	0	0	0	0	0	0	0	0	0	0	6	62	4	0	2	2	0	12	18	1980	8298	8461	1575	12169	4804	1269	6313	284	57	640	5197	0	236	218	188	456	0	814	1275	2466	1240	1092	1342	317	2444	370	259	1042	291	181	4865	4393	316	2023	212
Mammalian orthoreovirus	351073	0	0	0	0	0	0	0	0	0	0	0	0	0	0	0	0	0	0	0	0	0	0	0	0	0	0	0	0	0	0	0	0	0	0	0	0	0	0	0	0	0	0	0	0	0	0	0	0	0	0	0	0	0	0	0	0	0	0	0	0	0	0	0	0	0	0	0	0	0	0	0	0	0	0	0	0	0	0	0	0	0	0	0	0	0	0	0	0	0	0	0	0	0	0	0	0	0	0	0	0	0	0	0	0	0	0	0	0	0	0	0	0	0	0	0	0	0	0	0	0	0	0	0	0	0	0	0	0	0	0	0	0	0	0	0	0	0	0	0	0	0	0	0	0	0	0	0	0	0	0	0	0	0	0	0	0	0	0	0	0	0	0	0	0	0	0	0	0	0	0	0	0	0	0	0	0	0	0
Severe acute respiratory syndrome-related coronavirus	694009	9717	95984	30293	2331	27585	1727	13200	12037	2	6	0	5351	55906	40071	5	2	0	0	0	23	127	398	98	12	0	1	1	2	99798	488311	569562	34116	157149	165380	71	538	714	20	23	50	48	122	113	3691459	22602493	23381814	1871688	6869925	7115791	153511	332716	315627	1282	7534	6941	1855	26182	28189	1158	13471	13404	6	0	0	0	1	1	2	0	0	1063	38964	36072	4370	13825	20402	4	42	31	1	0	2	156	507	617	94	940	1096	6	23	13	1	24	51	0	2	0	7	19	34	6	0	0	2	5	0	2067513	13642279	14048616	75215	182749	171970	40608	113330	109733	4	2	0	5	4	0	6	1	7	519	6352	6386	70	440	529	1328	4773	4626	1	0	2	4	0	4	0	1	0	6015	29216	30531	4520	19815	35068	689	2284	4817	430828	5456455	5922889	86480	724007	708104	74121	297981	280185	2	0	0	1	0	0	0	0	0	1	3	0	5	7	0	2	0	2
Prevotella jejuni	1177574	66	45	200	623	928	189	6	67	8	0	2	107	117	249	40	0	20	15	0	24	0	0	50	79	0	16	4	15	19	4	1	280	13	1	82	1517	12	13	16	78	762	94	259	37	22	46	249	16	5	46	0	2	18	58	0	255	85	216	1978	520	522	255	1966	144	348	29	103	103	13	28	6	13	0	25	5	0	131	117	203	3295	727	1112	27	0	11	222	2	0	5	13	5	12	0	21	6	0	0	30	14	12	18	43	16	8749	4153	3360	39	108	42	13	6	1	119	35	4	3850	841	781	15	0	0	47	0	10	28	184	90	10	14	18	1035	5	39	225	22	0	53	36	39	2	75	29	639	388	321	107	507	116	64	321	38	106	74	110	20	34	0	18	6	34	694	75	69	35	50	33	33	58	11	72	85	14	105	187	282	260	178	16
Pseudomonas sihuiensis	1274359	19546	199769	485354	192810	98889	42550	83186	106308	9881	71393	50458	1371	8034	11385	646	4983	3240	732	1292	1526	14814	9420	5088	3468	8074	1430	19531	7585	2468	4392	5098	919	2925	3383	1106	6742	6752	1144	1581	4919	2108	10644	7371	9007	47150	42521	12104	28744	33089	9842	15905	16329	13909	44210	50039	6756	71861	82348	4783	39861	39435	150800	392901	448199	26712	50449	54430	26961	184822	187302	377	8443	7100	979	1677	2089	1278	7916	7458	1250	4809	5971	5429	15730	16355	9399	99854	101260	4688	24797	29338	18841	125483	151964	10050	58657	53633	155	1131	938	615	2227	2690	1311	10057	10888	13469	88578	66280	11482	13781	12664	14168	17021	22989	622	1761	1346	976	4535	4713	1844	3346	2948	1752	14488	8908	786	3795	2993	1934	2593	1312	3422	8862	9562	637	2070	1470	1742	4387	6696	1501	5528	4460	826	2145	3014	950	1620	1807	1594	7916	313	1072	4128	4677	1670	2447	1679	44750	170285	173240	21018	45937	45349	15711	28384	38997	146	89	96	680	988	659	1378	339	28
Mycobacterium sp. QIA-37	1561223	2748	3403	7128	2897	1626	2953	1260	1490	433	956	832	530	2696	3289	1776	1045	1254	489	607	530	3239	2054	2672	2009	2125	2213	1112	3135	1529	2110	2060	2822	1319	860	1044	2903	2202	6237	847	2124	13019	4686	4084	370	805	1207	1502	754	698	4525	362	375	2802	1060	1009	1400	2242	2518	198	1023	997	18911	8137	6916	3834	1071	967	2103	4833	4064	153	2528	2560	520	659	829	617	3294	3213	5675	3498	2543	219	217	176	10981	1079	993	346	396	405	648	2388	2743	242	1251	1015	851	460	674	2366	934	1364	1478	3982	4389	23146	1361	1873	1282	193	311	4456	325	446	6352	376	340	4355	1320	1903	4407	1211	952	2384	4716	3673	1155	878	918	3578	710	534	1794	3843	3314	1694	387	354	510	1288	1610	650	1123	1208	464	737	1294	492	482	636	689	2162	2521	3707	961	1145	533	721	509	4863	4088	4054	2303	903	1133	1323	872	622	4720	935	955	3260	1224	2945	253	658	717
Achromobacter sp. AONIH1	1758194	1022	11493	33327	10368	5158	3146	4234	5403	763	4203	3316	1191	9458	9561	805	3971	3963	876	2821	1731	15887	14168	8437	6122	10564	1563	8705	10016	2933	6817	6943	1662	4194	3073	1831	7953	8096	1724	2808	6533	2094	14726	12214	671	3522	3679	2024	2506	3172	670	1123	1024	973	3518	4005	509	5006	6170	718	3936	3167	4382	28803	35469	2601	3816	4199	1727	15297	13529	325	9955	9762	1194	3440	3581	1723	12618	11918	1724	9785	10105	348	1002	1044	810	5765	4395	269	1707	2173	1199	9215	9979	576	4111	4153	250	1974	2152	834	3575	4068	2268	17043	24370	954	5330	4614	846	1158	636	932	1406	1644	687	1485	1212	884	7431	5387	2112	4693	3496	1779	12200	10300	814	3906	4024	1763	2661	2482	3704	13445	15923	679	1543	1615	1803	5150	5741	2349	7992	8191	1450	6190	6270	1586	3924	2169	1624	10204	10245	1137	6061	5639	1575	3279	2176	3275	10565	10610	1570	2975	3232	1093	2315	2662	728	2406	3028	2142	6676	12095	1015	2916	2442
Stenotrophomonas sp. LM091	1904944	7034	68909	174848	69651	36022	14581	27428	36307	3484	26415	17155	43	206	245	30	83	97	16	19	117	38	0	8	43	4	20	22	11	45	52	74	27	83	51	23	208	14	33	4	76	110	222	336	3263	15095	15708	4128	10004	12677	3630	5904	6055	4808	16494	18389	2220	24656	29422	1660	13066	13413	32632	134681	149537	9226	16966	23378	9310	66361	68095	33	138	189	26	52	32	304	1852	1266	79	195	158	1931	5450	5504	3200	34553	34960	1651	8353	10701	6608	47939	51966	3243	21341	18493	5	14	46	34	50	36	51	107	449	5254	30740	23551	3889	4941	4562	4850	6170	7655	28	44	68	55	3	38	76	77	97	37	174	29	26	42	108	63	33	71	169	538	1400	10	16	41	28	89	64	245	199	180	47	176	164	35	125	30	41	66	156	19	319	65	67	217	56	15678	59458	54050	7561	15751	15756	5730	9733	12189	14	51	18	2072	548	419	39	241	104
Bradyrhizobium sp. SK17	2057741	11713	124511	292351	103779	66801	32418	84128	75640	10899	76894	74207	70196	516455	605374	50121	304559	294699	35881	94919	133835	998601	1145086	723905	470700	853625	123870	824246	887808	270059	612248	605392	118931	397393	344896	12	35	0	24	18	2	56	1	31	324	1385	5246	491	982	1237	277	422	397	1187	4200	5944	2449	19501	17990	758	4877	7258	16848	129704	149638	6156	9882	9064	14959	123217	89128	37613	1276452	3440547	130181	340347	637823	102218	917499	1540120	379612	1598139	3427911	468	1090	1562	1987	30364	37618	816	3756	7163	5291	37914	30527	1092	4863	5352	17805	153147	197914	18836	90479	94280	74374	1957091	1832672	4060	21037	14311	1540	2095	3727	3973	4658	8028	715	987	1297	7778	58902	45037	4285	11002	16176	220822	770012	2150578	48720	143292	117049	231157	105238	56506	326	1063	911	15	24	23	18	39	34	28244	84605	110914	17111	59415	169882	20304	72347	53530	213619	1329001	0	190747	899739	821588	218378	399226	451702	675065	2433034	2863746	241742	626874	668069	200035	490792	484178	13	8	0	107	1	421	1466	13298	6410
Candidatus Nanosynbacter lyticus	2093824	4	0	0	6	9	30	0	0	2	0	0	9	0	0	4	0	0	0	0	0	2	0	0	1	0	1	4	0	0	0	0	48	3	7	0	10	0	6	0	1	3	0	10	4	6	0	7	0	0	4	1	0	1	0	9	4	10	2	50	77	26	64	8	8	9	5	6	2	0	0	0	0	0	24	0	0	14	32	31	283	243	222	2	0	0	3	0	0	0	0	0	1	0	0	0	0	0	0	0	14	1	0	2	75	69	131	4	8	0	1	0	0	9	0	0	67	3	5	5	0	0	11	0	0	6	8	12	3	0	4	4	0	8	33	0	0	0	0	7	0	4	0	83	33	47	15	59	10	16	40	6	0	0	0	4	0	14	10	2	5	10	39	0	4	0	0	2	0	20	2	0	0	12	60	16	21	32	0
Rhinovirus C56 strain USA/2016/CA-RGDS-1002, complete genome	2094116	0	0	0	0	0	0	0	0	0	0	0	0	0	0	0	0	0	0	0	0	0	0	0	0	0	0	0	0	0	0	0	0	0	0	0	0	0	0	0	0	0	0	0	0	0	0	0	0	0	0	0	0	0	0	0	1021	14969	15069	0	0	0	0	0	0	0	0	0	0	0	0	0	0	0	0	0	0	0	0	0	0	0	0	0	0	0	0	0	0	0	0	0	0	0	0	0	0	0	0	0	0	0	0	0	0	0	0	0	0	0	0	0	0	0	0	0	0	0	0	0	0	0	0	0	0	0	0	0	0	0	0	0	0	0	0	0	0	0	0	0	0	0	0	0	0	0	0	0	0	0	0	0	0	0	0	0	0	0	0	0	0	0	0	0	0	0	0	0	0	0	0	0	0	0	0	0	0	0	0
Fusobacterium pseudoperiodonticum	2663009	50	50	56	151	883	112	56	21	38	53	21	189	29	36	290	297	294	2	10	1	350	0	8	31	0	8	70	8	15	0	2	385	100	83	55	416	0	18	11	27	62	129	64	7	2	0	21	0	10	20	2	0	123	21	5	346	497	442	436	355	328	127	408	134	1842	719	672	22	95	0	4	0	22	694	525	280	76	326	206	485	1081	740	8	22	0	4	4	0	3	4	0	4	38	50	1	5	8	64	21	70	6	0	2	719	1087	828	87	178	38	14	0	2	30	50	4	1320	290	409	10	0	2	45	39	12	233	414	572	0	8	10	142	75	63	834	162	446	107	45	41	2	70	57	1386	2004	1595	387	1275	824	257	1082	108	18	85	786	12	44	18	46	89	42	116	54	297	83	154	134	36	322	36	95	184	16	101	1005	712	159	386	136
Veillonella sp. T1-7	2682456	41	25	391	1022	2055	531	183	213	88	69	67	37	3	21	43	38	9	17	4	14	814	0	30	56	0	30	32	12	18	18	8	1381	117	138	157	807	2	20	38	56	576	24	146	96	33	21	478	0	15	152	5	3	100	45	47	305	413	327	2634	1345	1505	317	2325	728	1973	333	330	78	58	145	45	29	4	97	26	45	894	493	440	2040	655	1007	282	23	21	1553	179	564	7	22	15	52	2	94	10	29	21	79	17	42	8	0	0	6430	4835	4910	71	174	52	19	6	6	235	86	37	1261	106	125	54	24	115	489	100	106	148	18	36	15	31	11	823	8	5	1894	117	103	583	65	96	9	51	11	1233	1913	1654	654	1872	1176	575	987	163	127	187	433	31	22	11	47	80	16	1114	241	290	153	240	291	64	472	77	144	329	166	559	1581	938	637	450	182

### Sheet: SiteB.major_sp.breadth
species name	tax_id	Site A top 20 (and selected)	Site B top 20	ATCC expected	Reference genome	seqmore2_0001_4_UN_Whole_C1_NFRD2_E03996	seqmore2_0001_5_NP_Whole_C1_NFRD2_L39304	seqmore2_0002_4_UN_Whole_C1_NFRD2_E03997	seqmore2_0002_5_NP_Whole_C1_NFRD2_L39305	seqmore2_0003_4_UN_Whole_C1_NFRD2_E03998	seqmore2_0003_5_NP_Whole_C1_NFRD2_L39306	seqmore2_0004_4_UN_Whole_C1_NFRD2_E03999	seqmore2_0005_4_UN_Whole_C1_NFRD2_E04000	seqmore2_0006_4_UN_Whole_C1_NFRD2_E04001	seqmore2_0006_5_NP_Whole_C1_NFRD2_L39307	seqmore2_0007_4_UN_Whole_C1_NFRD2_E04002	seqmore2_0020_1_UN_Whole_C1_NFRD2_E04005	seqmore2_0022_1_UN_Whole_C1_NFRD2_E04007	seqmore2_0028_1_UN_Whole_C1_NFRD2_E04013	seqmore2_0030_1_UN_Whole_C1_NFRD2_E04015	seqmore2_0032_1_UN_Whole_C1_NFRD2_E04017	seqmore2_0034_1_UN_Whole_C1_NFRD2_L39308	seqmore2_0035_1_UN_Whole_C1_NFRD2_L39309	seqmore2_0036_1_UN_Whole_C1_NFRD2_L39310	seqmore2_0037_1_BR_Whole_C1_NFRD2_L39311	seqmore2_0039_1_UN_Whole_C1_NFRD2_L39313	seqmore2_0040_1_UN_Whole_C1_NFRD2_L39314	seqmore2_0041_1_UN_Whole_C1_NFRD2_L39315	seqmore2_0042_1_BR_Whole_C1_NFRD2_L39316	seqmore2_0043_1_UN_Whole_C1_NFRD2_L39317
Campylobacter concisus	199		Y		GCF_001298465.1	4.20284	3.80828	2.33468	4.24991	1.08894	6.91327	1.97425	0.00820634	2.46364	4.96049	0.00777157	0	0	0	0.0251081	0.00820634	0	0.0105976	0.00820634	0	0.00820634	0	0	0	0.048912
Comamonas testosteroni	285				GCF_016599875.1	0.25619	0.220971	0.123138	0.114788	0.178294	0.358025	0.349439	0	0.259064	0.251915	0.005512	0.00620327	0.00840444	0.00549381	0.00791327	0.0261047	0.0147532	0.0297066	0.00549381	0.017864	0.0219752	0.0027469	0.00549381	0.0109876	0.013971
Pseudomonas aeruginosa	287	Y			GCF_000006765.1	0.0156599	0.00940233	0.00392695	0	0.00901921	0.0275206	0.0346881	0	0.0354064	0.00431007	0	0.392599	0	0	0	0.00483685	0.0100089	0.00418236	0	0	0	0	0	0.00241044	0.00680033
Pseudomonas fluorescens	294	Y			GCF_900215245.1	0.0536739	0.0390383	0.00380862	0.00783224	0.0129616	0.0715959	0.066789	0.00231896	0.0877518	0.0305918	0.00231896	0.0468399	0.00222681	0	0	0	0.0213467	0.0141134	0	0.00684937	0	0	0.00463791	0	0.026215
Moraxella catarrhalis	480	Y	Y		GCF_002080125.1	0.803154	0.77648	0.132923	0.0946156	0.100683	0.147263	0.419126	0.0931114	0.162707	0.221923	0.197304	8.5332	0.223628	0.0692444	0.148617	0.351085	0	0.0543526	0.0545531	0.030285	0.0234157	0	0.00757125	0.0242681	0.176596
Haemophilus parainfluenzae	729		Y		GCF_000191405.1	22.0658	33.3112	4.28002	11.8352	1.02431	15.2127	9.57262	0.0487115	3.69082	8.70528	0.00531826	0.00432991	0	0	0.0215083	0.0218849	0.0208965	0.0184962	0.0130368	0.0147311	0.0549239	0.093799	0.065231	0.0142134	0.238333
Fusobacterium nucleatum	851		Y		GCF_001457555.1	4.57357	3.82015	1.06914	1.85152	0.931179	2.34051	13.0616	0.0222805	1.59617	2.17636	0.00435835	0	0	0.00615056	0.00615056	0.017189	0.0332375	0.0218732	0.028146	0.00985719	0.0508745	0.036659	0.0243986	0	0.147532
Micrococcus luteus	1270	Y			GCF_019890915.1	0.182014	0.232215	0.228244	0.325698	0.022565	0.319998	0.151508	0.150053	0.270465	0.338239	0.0156854	1.12396	0.0198132	0.0296804	0.0405305	0.0641962	0.0698571	0.109877	0.0275183	0.0643928	0.122181	0.0527172	0.0101031	0.0566483	0.125719
Staphylococcus aureus	1280	Y			GCF_000013425.1	0.279475	0.20724	0.213337	0.258918	0.103815	0.304569	0.29188	0.0338489	0.396085	0.323319	0.0214436	0.0640117	0.0159497	0	0	0.00630901	0	0.0298083	0	0.0107041	0.0160561	0	0.00903819	0.0107041	0.10938
Staphylococcus epidermidis	1282	Y	Y		GCF_006094375.1	0.328134	0.229661	0.283253	0.321309	0.114128	0.412716	0.429336	0.214567	0.504565	1.21768	0.0517451	0.11188	0.0178639	0.0474497	0.0136488	0.0515042	0.015656	0.0482526	0	0.0342425	0.131149	0.00606168	0.0275385	0.021236	0.17615
Streptococcus salivarius	1304		Y		GCF_902858935.1	67.0758	14.8372	70.1091	71.664	0.974612	9.22939	2.36321	0.0207316	18.6411	36.2454	0	0.00691052	0	0.013821	0.0332254	0.00681899	0	0.0378934	0.00691052	0.00691052	0.0268641	0.013821	0.0335915	0	0.406302
Lactococcus lactis	1358				GCF_020463755.1	0.241696	0.17848	0.291025	0.299061	0.0146295	0.337427	0.299638	0	0.396522	0.417828	0.0124454	0.0410451	0	0	0	0.00803594	0.00622271	0.0124454	0	0	0.0248908	0	0	0	0.0428996
Clostridium botulinum	1491				GCF_000063585.1	0.241081	0.139806	0.134913	0.131839	0.0421699	0.229629	0.225606	0	0.229296	0.214487	0	0	0	0	0	0	0	0	0	0	0	0	0	0	0.0183436
Schaalia odontolytica	1660		Y		GCF_900445025.1	4.7898	2.59336	9.68939	15.0793	0.978803	6.49692	4.50232	0.0917526	11.2402	16.0451	0.0683663	0.0134858	0.0569583	0.0723591	0.0768815	0.0857227	0.0710961	0.140725	0.0514173	0.0564694	0.0424539	0.0451429	0.0441651	0.0342646	0.109272
Cutibacterium acnes	1747	Y			GCF_000376705.1	0.76242	1.03829	0.253826	2.88222	0.020394	0.705199	0.364032	1.83961	0.812778	67.1729	0.456158	0.68206	0.180918	0.314185	0.298222	0.429489	0.346619	1.58657	0.300379	0.497103	1.02052	0.326107	0.359326	0.521889	0.499299
Mycobacteroides chelonae	1774				GCF_001632805.1	0.026164	0.0462243	0.038232	0.125333	0.00602408	0.0639188	0.0416119	0.060539	0.0594853	0.0506181	0.0226251	0.0319694	0.0030021	0.0670004	0.0463635	0.056841	0.0368005	0.0364228	0.0277744	0.0180126	0.0445145	0.0149111	0.0568212	0.0240168	0
Human betaherpesvirus 5	10359			Y	GCF_000845245.1	0	0	0	0	0	0	0	0	0	0	0	0	0	0	0	0	12.0906	0.640792	0.937847	0	67.0077	5.97082	1.14791	0	33.5669
Human orthopneumovirus	11250			Y	GCF_002815475.1	0	0	0	0	0	0	0	0	0	0	0	0	0	0	0	0	76.9281	7.03587	21.574	0	99.5598	70.6609	14.4331	0	99.4482
Influenza B virus	11520			Y	GCF_000820495.2	0	0	0	0	0	0	0	0	0	0	0	0	0	0	0	0	20.9521	1.04484	8.06809	0	37.2128	20.3363	1.95821	0	32.2585
Streptococcus mitis	28037				GCF_000960005.1	18.2904	7.18479	12.9362	25.0575	1.60918	10.9166	12.2406	0.06981	21.5835	36.9823	0.0078843	0.0465748	0	0.00725774	0.0078843	0.0157686	0.351974	0.726087	0.177266	0.0236529	2.02773	1.2029	1.51044	0.027099	1.58605
Prevotella melaninogenica	28132		Y		GCF_000144405.1	43.832	47.0879	33.4528	67.8526	1.5402	22.3864	12.4491	0.0438408	46.5667	62.0768	0.00476599	0	0	0.013572	0.0550456	0.0541934	0	0.0228199	0	0.0238299	0.0142348	0.0387907	0	0.00476599	0.245338
Dolosigranulum pigrum	29394	Y			GCF_003263915.2	0.305277	0.155627	0.18451	0.167265	0.0218999	0.228257	0.222385	0	0.218841	0.335323	0.0537977	11.7771	0	0.0161869	0.811409	2.92449	0	0.0159753	0	0	0	0	0.0159753	0	0.0748512
Rhinovirus A11 strain SCH-107 polyprotein gene, complete cds	39767	Y			KY189318.1	0	0	0	0	0	0	0	0	0	0	0	0	0	0	0	0	0	0	0	0	0	0	0	0	0
Veillonella atypica	39777		Y		GCF_902375065.1	31.848	32.0729	16.8107	48.7332	1.44081	22.5779	6.5971	0.0483682	20.1688	41.0887	0	0.0462443	0.00728903	0	0.0229773	0.0407896	0	0.0297836	0.0218671	0.0145781	0.0202258	0.00728903	0.0515059	0.00728903	0.187005
Stenotrophomonas maltophilia	40324	Y	Y		GCF_900475405.1	0.172256	0.347815	0.221864	0.849096	0.0449441	0.345226	0.298988	0.307423	0.22905	0.344892	0.256052	0.313471	0.210327	0.358772	0.212715	0.31202	0.156345	0.612972	0.225145	0.29843	0.172948	0.0892858	0.11303	0.179777	0.0904015
Rothia mucilaginosa	43675		Y		GCF_000175615.1	21.9824	11.108	38.2718	62.3679	5.08395	56.2087	34.394	0.0637206	62.4421	80.2196	0.0199986	0.0323259	0	0.0270491	0.118174	0.0770234	0.0101545	0.0944945	0.035829	0.0334788	0.0648735	0.0325033	0.0667359	0.00625233	0.311508
Corynebacterium segmentosum	43990	Y			GCF_900637825.1	0.260466	0.150878	0.221198	0.235902	0.032021	0.316671	0.339465	0.0303357	0.43161	0.496958	0	0.732144	0.00636207	0.058312	0.355433	7.12717	0.0398999	0.0534667	0	0.00724687	0	0	0.0254483	0	0.0493377
Zika virus	64320			Y	GCF_000882815.3	0	0	0	0	0	0	0	0	0	0	0	0	0	0	0	0	99.6387	7.22624	47.9155	0	99.6943	95.1825	49.0087	0	99.7406
Malassezia restricta	76775	Y			GCF_003290485.1	0.109924	0.159927	0.467839	0.156209	0	0.169642	0.268847	0.134077	0.278684	2.20847	0.0765303	0.313856	0.050396	0.132028	0.0531777	0.220378	0.107468	0.113208	0.123968	0.110589	0.175599	0.089611	0.0547518	0.0465695	0.142924
Delftia acidovorans	80866		Y		GCF_000741825.1	0.182961	0.429362	0.227133	0.824968	0.0401448	0.423431	0.296933	0.282932	0.249102	0.295605	0.317131	0.169284	0.222161	0.347833	0.239999	0.33457	0.202745	0.664566	0.330586	0.326367	0.218842	0.0968138	0.131101	0.19019	0.0937746
Achromobacter xylosoxidans	85698	Y	Y		GCF_008432465.1	1.09071	1.99053	1.11097	4.40621	0.136983	1.87499	1.88882	1.82859	1.37931	1.92253	1.97316	2.38306	1.45588	2.58055	1.73102	1.91904	1.17739	3.70916	1.34742	1.76199	1.2055	0.731378	1.03716	1.1973	0.534657
Acinetobacter schindleri	108981	Y			GCF_010918895.1	0.26843	0.195134	0.118333	0.0567844	0.0468059	0.114588	0.17314	0.00758124	0.0679615	0.099515	0.00740145	0.211945	0.00338609	0	0.0869295	0.0438393	0.00997847	0.0105178	0.00452477	0	0.0445885	0	0.00904954	0.00452477	0.125495
Stenotrophomonas acidaminiphila	128780	Y			GCF_014109845.1	0.0691231	0.0528558	0.0304038	0.033808	0.0477885	0.06364	0.0799593	0	0.0554804	0.135232	0	0.0110701	0	0.0160075	0.020633	0	0	0.00392391	0	0.0116158	0	0	0	0	0.00691231
Pseudoxanthomonas mexicana	128785	Y			GCF_014397415.1	0.0365782	0.029923	0.0200159	0.0303011	0.0291667	0.0222343	0.0381915	0.0114196	0.0313851	0.082534	0	0.0076131	0	0.00327716	0	0.0154027	0	0	0	0	0	0	0	0.00582326	0
Human mastadenovirus F	130309			Y	GCF_000846685.1	0	0	0	0	0	0	0	0	0	0	0	0	0	0	0	0	6.75747	0	1.49354	0	74.2678	2.54282	0.88268	0	29.8299
Sphingomonas melonis	152682				GCF_000371765.1	0.0486813	0.0932654	0.0166173	0.128001	0	0.0468745	0.0719404	0.0177115	0.0177879	0.055094	0.0467727	0.0511497	0.0319622	0.0373316	0.0823484	0.052702	0.0467981	0.14215	0.0511242	0.0569263	0.0425484	0	0.0153703	0.0189076	0.0617868
Leptotrichia wadei	157687		Y		GCF_007990545.2	8.10698	3.10398	1.5755	2.92656	1.17424	3.38502	2.29441	0.00958322	1.84836	2.22506	0.00646012	0.00646012	0.00633177	0.0279796	0.0251987	0.048729	0.0121074	0.035766	0.00560447	0.00646012	0.0177546	0.0122785	0.0387607	0	0.106827
Human rhinovirus 91 strain ATCC VR-1292, complete genome	167325	Y			FJ445168.1	0	0	0	0	0	0	0	0	0	0	0	0	0	0	0	0	0	0	0	0	0	0	0	0	0
Delftia tsuruhatensis	180282				GCF_001021565.1	0.113662	0.206303	0.11985	0.375498	0.0378234	0.262986	0.171827	0.193283	0.148662	0.214757	0.209267	0.0554628	0.142248	0.186694	0.16034	0.151381	0.0926064	0.319338	0.269209	0.144252	0.0611973	0.0428956	0.0403683	0.0803182	0.0522382
Rhinovirus A30 strain MCL-18-H-1135, complete genome	185901	Y			MH426976.1	0	0	0	0	0	0	0	0	0	0	0	0	0	0	0	0	0	0	0	0	0	0	0	0	0
Bradyrhizobium betae	244734				GCF_008932115.1	0.00198129	0.0577944	0	0.0776073	0	0.0121304	0.00397606	0.00359867	0.00137477	0.0498019	0.00393563	0.0832277	0	0	0.0197725	0	0.0519853	0.132895	0.0411084	0.0417958	0.0458932	0.0122112	0.0183168	0.0244225	0.0457854
Gammapapillomavirus 1	333926	Y			GCF_000864845.1	0	0	0	0	0	0	0	0	0	0	0	0	0	0	0	0	0	0	0	0	0	0	0	0	0
Mammalian orthoreovirus	351073			Y	GCF_000924315.1	0	0	0	0	0	0	0	0	0	0	0	0	0	0	0	0	1.61805	0	0.651536	0	6.27373	1.60511	0.604073	0	4.66862
Severe acute respiratory syndrome-related coronavirus	694009	Y	Y	Y	GCF_009858895.2	44.6744	73.511	13.8448	13.2662	5.03628	4.30057	14.9818	99.9933	19.1486	51.6436	23.3756	7.10297	84.7206	8.91884	99.9666	99.99	98.8864	22.9576	36.5749	5.50446	99.8662	97.7761	35.0032	3.33411	99.8629
Prevotella jejuni	1177574		Y		GCF_002849795.1	13.8598	14.2028	25.7975	57.6727	0.949296	8.58161	5.4349	0.00968565	6.53273	11.8218	0.0114234	0.00385893	0	0	0.0332225	0.0272425	0.00444671	0.0221569	0.0124712	0.00771785	0.0072834	0.0154357	0.0289036	0	0.191592
Pseudomonas sihuiensis	1274359	Y			GCF_900106015.1	0.0208715	0.0628154	0.00235558	0.0731324	0.00155212	0.0720185	0.0460342	0.0055146	0.0170916	0.0340554	0.0092397	0.0205063	0	0.0027573	0.00319555	0.00374336	0.0421995	0.0945152	0.0207985	0.0173838	0.0606972	0.015083	0.0165438	0.0149186	0.0202141
Mycobacterium sp. QIA-37	1561223				GCF_001611855.1	0.123719	0.209809	0.110661	0.593961	0.00496357	0.252627	0.140957	0.195536	0.122462	0.200149	0.128394	0.104462	0.102917	0.191746	0.155271	0.198419	0.0960997	0.360673	0.150246	0.235759	0.199532	0.0488531	0.0962851	0.15315	0.0834334
Achromobacter sp. AONIH1	1758194	Y	Y		GCF_002902905.1	0.323796	0.633319	0.285188	1.15145	0.0716204	0.545169	0.521872	0.427045	0.366991	0.539499	0.334384	0.324458	0.294588	0.464871	0.328518	0.398169	0.342656	1.03684	0.389972	0.428008	0.28039	0.203055	0.203822	0.265606	0.152746
Stenotrophomonas sp. LM091	1904944	Y			GCF_001806305.1	0.0500295	0.0616568	0.0262887	0.0342795	0.0242041	0.0796998	0.062699	0.00856987	0.0412512	0.186128	0.0251537	0.0697402	0.00826877	0.0315464	0.00349743	0	0	0.0259181	0.00699487	0.0139897	0.00699487	0.00699487	0.00699487	0	0
Bradyrhizobium sp. SK17	2057741	Y			GCF_002831585.1	0.00273871	0.71303	0.00335402	0.951346	0.00182179	0.21736	0.0142003	0.120914	0.00123061	0.424947	0.0036677	0.0278576	0	0.00226818	0.016191	0.00118235	0.861041	1.73449	0.480372	0.396691	0.425285	0.10541	0.228314	0.22046	0.145116
Candidatus Nanosynbacter lyticus	2093824		Y		GCF_000803625.1	4.20116	1.67513	2.52007	2.61311	0.42474	1.32173	0.867348	0.0214142	0.839694	1.17197	0	0	0	0	0	0.0214142	0	0	0	0	0.0214142	0	0	0	0.0399922
Rhinovirus C56 strain USA/2016/CA-RGDS-1002, complete genome	2094116	Y			MG950178.1	0	0	0	0	0	0	0	0	0	0	0	0	0	0	0	0	0	0	0	0	0	0	0	0	0
Fusobacterium pseudoperiodonticum	2663009		Y		GCF_002763775.1	23.2727	21.1079	1.3661	3.41863	3.46764	25.3165	33.3825	0.00681335	3.83817	5.77849	0.012995	0.00681335	0	0	0.0510325	0.0522056	0.00568532	0.0176876	0.0295095	0.0306375	0.0190864	0.0136267	0	0.0470167	0.155038
Veillonella sp. T1-7	2682456		Y		GCF_013393365.1	14.1661	16.9859	20.3735	49.264	1.31222	15.144	12.7459	0.0515774	32.3016	56.3432	0.0143959	0.0399939	0.0143959	0.0214509	0.0599194	0.041424	0.00648293	0.0575836	0.00719796	0	0.0684521	0.0236436	0.041853	0.0143959	0.236436

### Sheet: SiteB.major_sp.depth
species name	tax_id	seqmore2_0001_4_UN_Whole_C1_NFRD2_E03996	seqmore2_0001_5_NP_Whole_C1_NFRD2_L39304	seqmore2_0002_4_UN_Whole_C1_NFRD2_E03997	seqmore2_0002_5_NP_Whole_C1_NFRD2_L39305	seqmore2_0003_4_UN_Whole_C1_NFRD2_E03998	seqmore2_0003_5_NP_Whole_C1_NFRD2_L39306	seqmore2_0004_4_UN_Whole_C1_NFRD2_E03999	seqmore2_0005_4_UN_Whole_C1_NFRD2_E04000	seqmore2_0006_4_UN_Whole_C1_NFRD2_E04001	seqmore2_0006_5_NP_Whole_C1_NFRD2_L39307	seqmore2_0007_4_UN_Whole_C1_NFRD2_E04002	seqmore2_0020_1_UN_Whole_C1_NFRD2_E04005	seqmore2_0022_1_UN_Whole_C1_NFRD2_E04007	seqmore2_0028_1_UN_Whole_C1_NFRD2_E04013	seqmore2_0030_1_UN_Whole_C1_NFRD2_E04015	seqmore2_0032_1_UN_Whole_C1_NFRD2_E04017	seqmore2_0034_1_UN_Whole_C1_NFRD2_L39308	seqmore2_0035_1_UN_Whole_C1_NFRD2_L39309	seqmore2_0036_1_UN_Whole_C1_NFRD2_L39310	seqmore2_0037_1_BR_Whole_C1_NFRD2_L39311	seqmore2_0039_1_UN_Whole_C1_NFRD2_L39313	seqmore2_0040_1_UN_Whole_C1_NFRD2_L39314	seqmore2_0041_1_UN_Whole_C1_NFRD2_L39315	seqmore2_0042_1_BR_Whole_C1_NFRD2_L39316	seqmore2_0043_1_UN_Whole_C1_NFRD2_L39317
Campylobacter concisus	199	90.3022	82.9921	19.0608	12.8108	43.5123	43.4828	52.6046	8.20634e-05	24.3908	12.5694	7.77157e-05	0	0	0	0.0460718	8.20634e-05	0	0.00024619	8.20634e-05	0	8.20634e-05	0	0	0	0.000642377
Comamonas testosteroni	285	1.40692	0.556164	0.0175584	0.015357	1.73081	1.90443	11.1351	0	0.301538	0.140393	0.0266975	0.0041773	0.00708701	0.208643	0.0344344	0.0428275	0.00571356	0.00244602	0.00252715	0.00300067	0.000879009	0.000329629	0.000357098	0.000164814	0.000153172
Pseudomonas aeruginosa	287	0.00320094	0.000252059	3.92695e-05	0	0.00945022	0.00317189	0.0272543	0	0.00295703	6.33739e-05	0	0.326035	0	0	0	0.0232799	0.000817955	0.000289253	0	0	0	0	0	2.41044e-05	9.62582e-05
Pseudomonas fluorescens	294	0.0162129	0.00830893	3.80862e-05	0.00219902	0.0182321	0.0196047	0.0478309	2.31896e-05	0.0139492	0.0045533	0.0123901	0.00445777	0.0106416	0	0	0	0.00147953	0.0016417	0	0.000621358	0	0	9.27583e-05	0	0.000342622
Moraxella catarrhalis	480	4.14107	1.49723	0.0443169	0.00282894	0.120702	0.114029	0.482597	0.0371488	0.0490241	0.027424	0.00324912	1392.57	0.526998	0.00120939	0.0354109	0.766557	0	0.00146612	0.00059868	0.00030285	0.00030285	0	7.57125e-05	0.000454275	0.00235812
Haemophilus parainfluenzae	729	69.3451	105.852	17.89	12.4721	79.5219	84.0202	219.181	0.125025	53.4167	25.6715	0.00945661	8.65981e-05	0	0	0.0629361	0.000281444	0.00333591	0.00176067	0.00024897	0.000921988	0.00213201	0.00529049	0.0021786	0.000497469	0.0201694
Fusobacterium nucleatum	851	115.676	87.5314	8.1259	5.97261	33.8925	15.7401	157.03	0.00199914	23.4005	15.2312	0.00967349	0	0	6.15056e-05	6.15056e-05	0.000228508	0.00441904	0.000246023	0.00127125	9.85719e-05	0.00122685	0.00109733	0.000487972	0	0.00189608
Micrococcus luteus	1270	0.265534	0.189432	1.53813	0.522132	0.00964398	0.480438	0.435982	0.354623	6.78633	2.04835	0.0539661	0.705186	0.0690068	0.782865	0.113297	0.153701	0.0344796	0.0152719	0.0196972	0.0120349	0.00474808	0.00413757	0.000118722	0.00142466	0.001554
Staphylococcus aureus	1280	0.176475	0.0724576	0.212076	0.0600515	0.743232	0.782052	0.247878	0.0172321	0.854101	0.344708	0.0407548	0.0040601	0.000159497	0	0	0.0291547	0	0.00282169	0	0.000961593	0.000160561	0	9.03819e-05	0.000428162	0.00150069
Staphylococcus epidermidis	1282	0.246581	0.104544	0.246973	0.0774964	1.08011	1.01489	0.246835	0.368369	1.00899	0.72146	0.208854	0.0195865	0.0422535	0.989319	0.0635642	0.200053	0.00961037	0.00573893	0	0.00793318	0.00206097	6.06168e-05	0.000741853	0.000363299	0.00258886
Streptococcus salivarius	1304	110.383	44.67	267.296	256.589	10.5704	20.8444	3.22463	0.000207316	60.2339	69.2979	0	0.00386989	0	0.00013821	0.000388087	6.81899e-05	0	0.00296695	6.91052e-05	6.91052e-05	0.000863128	0.00013821	0.000612336	0	0.00646751
Lactococcus lactis	1358	0.0308757	0.0139488	0.136078	0.0497672	0.00019039	0.178885	0.083252	0	0.39123	0.188878	0.0445995	0.0036714	0	0	0	0.0363962	0.0021594	0.000497816	0	0	0.000871179	0	0	0	0.000521306
Clostridium botulinum	1491	0.0349826	0.0279943	0.0467045	0.032395	0.104433	0.233763	0.0495942	0	0.184797	0.102126	0	0	0	0	0	0	0	0	0	0	0	0	0	0	0.000183436
Schaalia odontolytica	1660	53.0334	30.3579	221.186	124.771	108.686	85.2305	49.319	0.12625	115.393	108.245	0.202207	0.00456156	0.322918	1.11711	0.159447	0.162058	0.0391098	0.0509891	0.02543	0.0117184	0.0012671	0.0012011	0.00109598	0.00130947	0.00179798
Cutibacterium acnes	1747	0.344512	0.708104	0.33429	0.952443	0.855766	0.605813	0.354785	5.46571	0.92584	56.4812	3.09007	0.344246	1.38672	8.8012	1.17912	1.57319	0.158395	0.199087	0.13634	0.104204	0.0340814	0.0259152	0.0175545	0.0144789	0.00820818
Mycobacteroides chelonae	1774	0.00976298	0.0219157	0.0342396	0.0324093	0.10717	0.0227798	0.0266431	0.0950526	0.13314	0.0334412	0.0958466	0.0744572	3.0021e-05	0.326354	0.162101	0.134027	0.0113163	0.00400889	0.0113654	0.00357011	0.00159111	0.000267207	0.00251938	0.000540378	0
Human betaherpesvirus 5	10359	0	0	0	0	0	0	0	0	0	0	0	0	0	0	0	0	3.88143	0.0807398	0.132402	0	4.48917	0.355949	0.0293109	0	0.551369
Human orthopneumovirus	11250	0	0	0	0	0	0	0	0	0	0	0	0	0	0	0	0	97.4158	0.67455	11.1946	0	104.497	11.4153	0.991985	0	12.1833
Influenza B virus	11520	0	0	0	0	0	0	0	0	0	0	0	0	0	0	0	0	12.767	0.0522419	2.52609	0	14.1067	1.88707	0.10054	0	1.72841
Streptococcus mitis	28037	21.9042	12.7914	44.9827	38.4837	29.1346	63.6132	38.7682	0.0760021	140.915	127.633	0.0336555	0.0111957	0	7.25774e-05	7.8843e-05	0.0239625	0.115745	0.0643881	0.0721455	0.00370562	0.0670145	0.061283	0.0748586	0.000630744	0.270164
Prevotella melaninogenica	28132	176.173	238.657	219.749	316.941	34.9818	71.8315	65.9427	0.00935018	527.736	534.104	4.76599e-05	0	0	0.00013572	0.00748765	0.000613897	0	0.000315313	0	0.000238299	0.000142348	0.00069533	0	4.76599e-05	0.00365529
Dolosigranulum pigrum	29394	0.169235	0.0809742	0.208918	0.0314185	0.000287767	0.246276	0.149267	0	0.498833	0.187799	0.161505	36.3186	0	0.352305	3.96214	8.77684	0	0.000159753	0	0	0	0	0.00127803	0	0.000849548
Rhinovirus A11 strain SCH-107 polyprotein gene, complete cds	39767	0	0	0	0	0	0	0	0	0	0	0	0	0	0	0	0	0	0	0	0	0	0	0	0	0
Veillonella atypica	39777	127.919	143.518	118.708	126.796	54.8052	99.4911	56.2699	0.00153214	251.79	160.444	0	0.00222967	7.28903e-05	0	0.000280941	0.000507818	0	0.000360107	0.00991308	0.0015307	0.000202258	0.000218671	0.000726489	7.28903e-05	0.00209451
Stenotrophomonas maltophilia	40324	0.10306	0.231066	0.197283	0.284977	0.125837	0.271459	0.326763	0.790993	0.235298	0.127444	1.0472	0.144777	1.11798	5.27036	0.807511	0.871883	0.0482772	0.0727689	0.100214	0.0568032	0.00506325	0.00442189	0.00663116	0.00373768	0.00107071
Rothia mucilaginosa	43675	27.6187	17.0691	189.475	196.764	144.172	241.825	86.0092	0.0539967	688.81	632.9	0.000260736	0.0110347	0	0.0836811	0.038815	0.0529595	0.000148105	0.00359354	0.0153869	0.00261135	0.000934746	0.000325033	0.00387689	0.000125047	0.013854
Corynebacterium segmentosum	43990	0.0646433	0.0425576	0.285441	0.0352227	0.153656	0.179967	0.297461	0.0159528	0.632027	0.282441	0	3.99679	0.0248121	0.520456	0.978525	28.8803	0.00991767	0.00205187	0	0.00133604	0	0	0.000572587	0	0.000635786
Zika virus	64320	0	0	0	0	0	0	0	0	0	0	0	0	0	0	0	0	235.207	0.894849	34.8009	0	246.928	26.3624	3.6788	0	34.0004
Malassezia restricta	76775	0.00959343	0.0270343	1.43875	0.0201481	0	0.0493427	0.0880275	0.127158	0.1531	2.30528	0.0982495	0.176849	0.0855918	0.399162	0.0537934	0.157175	0.0140709	0.00764842	0.0221862	0.00877195	0.00365663	0.00275563	0.00138433	0.000648201	0.00531329
Delftia acidovorans	80866	0.894184	0.562917	0.231437	0.303889	1.43869	1.61094	5.4669	0.621435	0.388915	0.165381	1.39369	0.0856603	1.20219	7.42535	0.939726	1.06175	0.0831569	0.0900969	0.143744	0.0773301	0.00721692	0.00647688	0.00728007	0.00447849	0.00118074
Achromobacter xylosoxidans	85698	1.17111	1.60311	1.15993	1.56105	1.93964	2.60923	5.50524	4.55793	1.40596	0.944116	9.59141	1.7628	7.49797	42.2365	5.4468	5.38609	0.466195	0.513352	0.637574	0.357399	0.0414116	0.0496651	0.0547284	0.0294881	0.00623834
Acinetobacter schindleri	108981	2.82521	1.1631	0.0505042	0.0162376	2.2592	4.69794	19.2757	0.00265793	0.406176	0.263339	0.000814459	25.8004	3.38609e-05	0	0.0713985	0.0674257	0.00388561	0.00122019	0.00239813	0	0.000633468	0	0.000316734	0.000180991	0.00147879
Stenotrophomonas acidaminiphila	128780	0.392428	0.236719	0.00478457	0.00844445	0.149619	0.570858	1.33586	0	0.0631284	0.0729316	0	0.00184502	0	0.00725143	0.0507278	0	0	7.84781e-05	0	0.00211735	0	0	0	0	7.84781e-05
Pseudoxanthomonas mexicana	128785	0.241773	0.155754	0.00660348	0.00537606	0.158808	0.367663	0.804185	0.022503	0.0483903	0.0453204	0	0.00331069	0	6.52911e-05	0	0.0205896	0	0	0	0	0	0	0	7.6131e-05	0
Human mastadenovirus F	130309	0	0	0	0	0	0	0	0	0	0	0	0	0	0	0	0	2.01806	0	1.06679	0	4.52753	0.088268	0.0617876	0	0.494242
Sphingomonas melonis	152682	0.0269228	0.0723605	0.0168112	0.0365977	0	0.0312102	0.0816094	0.0623835	0.0127749	0.0268739	0.255896	0.021432	0.155293	1.11303	0.283749	0.149706	0.0166399	0.0199868	0.0207085	0.0144565	0.00142176	0	0.000307407	0.000908734	0.000756303
Leptotrichia wadei	157687	332.595	316.868	95.7428	74.5512	81.329	79.7849	147.023	0.000129202	72.3977	43.675	6.46012e-05	6.46012e-05	0.000126635	0.000386324	0.000251987	0.000629755	0.000121074	0.000435951	5.60447e-05	6.46012e-05	0.000227174	0.000122785	0.00135406	0	0.00152134
Human rhinovirus 91 strain ATCC VR-1292, complete genome	167325	0	0	0	0	0	0	0	0	0	0	0	0	0	0	0	0	0	0	0	0	0	0	0	0	0
Delftia tsuruhatensis	180282	0.89042	0.353772	0.103948	0.121762	1.3775	1.50051	6.10145	0.477474	0.263352	0.121722	0.968405	0.0208449	0.59988	2.8304	0.371462	0.361598	0.0408488	0.0459344	0.103055	0.0335297	0.00181605	0.00237242	0.00262986	0.00175853	0.000592277
Rhinovirus A30 strain MCL-18-H-1135, complete genome	185901	0	0	0	0	0	0	0	0	0	0	0	0	0	0	0	0	0	0	0	0	0	0	0	0	0
Bradyrhizobium betae	244734	0.00107408	0.0397248	0	0.0349999	0	0.00860204	0.000121708	4.07041e-05	0.000229938	0.0324083	0.000354206	0.0614111	0	0	0.0646246	0	0.0225958	0.0176528	0.0205932	0.0105367	0.00209626	0.00164663	0.000752352	0.000689409	0.0010548
Gammapapillomavirus 1	333926	0	0	0	0	0	0	0	0	0	0	0	0	0	0	0	0	0	0	0	0	0	0	0	0	0
Mammalian orthoreovirus	351073	0	0	0	0	0	0	0	0	0	0	0	0	0	0	0	0	1.99064	0	0.241068	0	1.66517	0.0903952	0.0120815	0	0.265231
Severe acute respiratory syndrome-related coronavirus	694009	14.4666	83.3943	0.159516	3.74324	0.0503628	3.63933	4.52533	174337	5.87951	21.2438	13.9353	0.0989198	1035.6	0.0928335	264761	240535	210.715	1.50359	18.562	0.0600274	226.884	23.4877	1.81336	0.0401298	30.1689
Prevotella jejuni	1177574	106.574	101.837	184.435	234.938	27.0633	56.7061	26.099	0.000112957	57.8666	46.4941	0.000114234	3.85893e-05	0	0	0.00416125	0.000346281	0.000115768	0.0019655	0.00293278	7.71785e-05	0.000141324	0.00050166	0.000771785	0	0.00328699
Pseudomonas sihuiensis	1274359	0.0117585	0.0393719	0.00061245	0.0350941	3.10425e-05	0.0408961	0.0100068	0.0110234	0.00275073	0.0142664	0.077451	0.00225405	0	2.7573e-05	0.0220246	0.0216428	0.0197151	0.00939181	0.00556519	0.00494543	0.00225021	0.001228	0.000799618	0.000413595	0.000219306
Mycobacterium sp. QIA-37	1561223	0.0594562	0.136628	0.155152	0.214086	0.212576	0.216871	0.17369	0.594751	0.228439	0.0962931	0.741894	0.105263	0.712102	4.79109	0.525119	0.713635	0.0396791	0.0455203	0.0597307	0.0504215	0.00625905	0.00481673	0.00489581	0.00385037	0.00105244
Achromobacter sp. AONIH1	1758194	0.84493	0.762139	0.329172	0.40401	1.26668	1.62466	4.52135	1.26477	0.500877	0.3026	1.94165	0.169159	1.68478	10.7778	1.33864	1.40046	0.124786	0.146471	0.173866	0.0886976	0.00995933	0.0156064	0.0118735	0.0070897	0.00168899
Stenotrophomonas sp. LM091	1904944	0.0304946	0.0318186	0.00480353	0.00964806	0.00694299	0.0993494	0.109742	0.00148212	0.0136581	0.0557839	0.0605545	0.0120939	0.0694317	0.368917	0.000769436	0	0	0.00297282	0.00622219	0.00335661	0.000139897	6.99487e-05	0.000454667	0	0
Bradyrhizobium sp. SK17	2057741	0.00153332	0.440435	0.00301982	0.331031	0.0243304	0.153334	0.0152511	0.3045	0.000133678	0.181113	0.0232935	0.034477	0	0.0721454	0.0190904	0.000744881	0.331201	0.226234	0.210606	0.0775531	0.0135484	0.00618309	0.0123942	0.00465448	0.00363477
Candidatus Nanosynbacter lyticus	2093824	93.4893	98.0972	110.934	150.103	38.2181	89.1948	10.2389	0.000214142	37.4922	40.0767	0	0	0	0	0	0.000214142	0	0	0	0	0.000214142	0	0	0	0.000399922
Rhinovirus C56 strain USA/2016/CA-RGDS-1002, complete genome	2094116	0	0	0	0	0	0	0	0	0	0	0	0	0	0	0	0	0	0	0	0	0	0	0	0	0
Fusobacterium pseudoperiodonticum	2663009	298.992	247.801	7.79886	6.50787	338.943	192.635	512.662	6.81335e-05	19.4114	12.4088	0.00012995	6.81335e-05	0	0	0.000610043	0.000587483	5.68532e-05	0.000204401	0.000718786	0.00197587	0.000327582	0.000136267	0	0.000545068	0.0018387
Veillonella sp. T1-7	2682456	69.5647	80.9366	160.887	167.062	42.9423	106.043	120.896	0.00125368	471.503	372.77	0.000143959	0.00278003	0.000143959	0.000214509	0.0545157	0.000645909	6.48293e-05	0.00265657	7.19796e-05	0	0.00143578	0.000287918	0.000645433	0.000431877	0.0027786

### Sheet: SiteB.major_sp.num_reads
species name	tax_id	seqmore2_0001_4_UN_Whole_C1_NFRD2_E03996	seqmore2_0001_5_NP_Whole_C1_NFRD2_L39304	seqmore2_0002_4_UN_Whole_C1_NFRD2_E03997	seqmore2_0002_5_NP_Whole_C1_NFRD2_L39305	seqmore2_0003_4_UN_Whole_C1_NFRD2_E03998	seqmore2_0003_5_NP_Whole_C1_NFRD2_L39306	seqmore2_0004_4_UN_Whole_C1_NFRD2_E03999	seqmore2_0005_4_UN_Whole_C1_NFRD2_E04000	seqmore2_0006_4_UN_Whole_C1_NFRD2_E04001	seqmore2_0006_5_NP_Whole_C1_NFRD2_L39307	seqmore2_0007_4_UN_Whole_C1_NFRD2_E04002	seqmore2_0020_1_UN_Whole_C1_NFRD2_E04005	seqmore2_0022_1_UN_Whole_C1_NFRD2_E04007	seqmore2_0028_1_UN_Whole_C1_NFRD2_E04013	seqmore2_0030_1_UN_Whole_C1_NFRD2_E04015	seqmore2_0032_1_UN_Whole_C1_NFRD2_E04017	seqmore2_0034_1_UN_Whole_C1_NFRD2_L39308	seqmore2_0035_1_UN_Whole_C1_NFRD2_L39309	seqmore2_0036_1_UN_Whole_C1_NFRD2_L39310	seqmore2_0037_1_BR_Whole_C1_NFRD2_L39311	seqmore2_0039_1_UN_Whole_C1_NFRD2_L39313	seqmore2_0040_1_UN_Whole_C1_NFRD2_L39314	seqmore2_0041_1_UN_Whole_C1_NFRD2_L39315	seqmore2_0042_1_BR_Whole_C1_NFRD2_L39316	seqmore2_0043_1_UN_Whole_C1_NFRD2_L39317
Campylobacter concisus	199	1122069	1029983	237808	159341	539542	540430	656749	1	302341	155299	1	0	0	0	572	1	0	3	1	0	1	0	0	0	8
Comamonas testosteroni	285	59063	23222	686	591	75283	75921	453483	0	11853	5458	972	153	258	7598	1293	1570	208	90	92	111	32	12	13	6	6
Pseudomonas aeruginosa	287	138	15	2	0	423	137	1185	0	126	3	0	13605	0	0	0	969	34	12	0	0	0	0	0	1	4
Pseudomonas fluorescens	294	710	372	2	95	848	879	2247	1	638	201	535	198	478	0	0	0	64	71	0	28	0	0	4	0	15
Moraxella catarrhalis	480	56411	20513	602	44	2083	1728	7238	491	784	393	44	18599746	7338	17	468	10499	0	21	8	4	4	0	1	6	32
Haemophilus parainfluenzae	729	988656	1502448	256145	176857	1144849	1195225	3164984	1786	763650	363917	178	2	0	0	935	4	47	29	4	14	30	75	31	7	287
Fusobacterium nucleatum	851	1897324	1433459	133821	97748	567882	259364	2601738	51	384194	248741	222	0	0	1	1	4	72	4	23	2	20	18	8	0	31
Micrococcus luteus	1270	4840	3339	28230	9565	192	8375	8044	6076	120516	36026	935	11937	1164	13334	1909	2621	592	259	332	203	80	70	2	24	28
Staphylococcus aureus	1280	3500	1423	4177	1189	14559	15179	4929	322	16791	6701	762	76	3	0	0	545	0	53	0	18	3	0	2	8	29
Staphylococcus epidermidis	1282	4248	1793	4293	1332	18441	17351	4348	6096	17413	12113	3446	324	716	16581	1049	3309	162	95	0	131	34	1	13	6	44
Streptococcus salivarius	1304	1610150	651653	3906311	3731157	155702	306345	48355	3	881065	1008445	0	56	0	2	6	1	0	43	1	1	13	2	9	0	94
Lactococcus lactis	1358	535	246	2306	839	4	2989	1445	0	6687	3181	718	59	0	0	0	585	35	8	0	0	14	0	0	0	9
Clostridium botulinum	1491	1078	793	1397	935	2833	6444	1548	0	5312	2814	0	0	0	0	0	0	0	0	0	0	0	0	0	0	5
Schaalia odontolytica	1660	888829	510495	3734590	2087779	1808169	1414724	829858	2099	1916742	1786086	3420	77	5540	18493	2668	2852	653	849	426	199	21	20	18	22	30
Cutibacterium acnes	1747	5839	12011	5730	16156	14469	10269	6038	92788	15809	955551	52456	5852	23455	148851	20052	26593	2682	3376	2305	1761	576	438	297	245	139
Mycobacteroides chelonae	1774	337	733	1214	1107	3571	784	941	3171	4775	1192	3194	2609	1	11042	5441	4480	377	134	380	119	53	9	84	18	0
Human betaherpesvirus 5	10359	0	0	0	0	0	0	0	0	0	0	0	0	0	0	0	0	6102	126	207	0	7021	557	46	0	863
Human orthopneumovirus	11250	0	0	0	0	0	0	0	0	0	0	0	0	0	0	0	0	9832	68	1136	0	10549	1156	100	0	1231
Influenza B virus	11520	0	0	0	0	0	0	0	0	0	0	0	0	0	0	0	0	1248	5	250	0	1368	183	10	0	167
Streptococcus mitis	28037	282637	165053	584032	494635	377645	816551	502648	965	1807095	1630739	427	142	0	1	1	304	1473	821	928	47	856	780	953	8	3432
Prevotella melaninogenica	28132	3728246	5038090	4658400	6682994	748990	1520104	1407492	203	11160669	11244788	1	0	0	3	176	13	0	7	0	5	3	15	0	1	79
Dolosigranulum pigrum	29394	2254	1086	2744	432	4	3244	1977	0	6543	2466	2023	455984	0	4413	50041	110581	0	2	0	0	0	0	16	0	11
Rhinovirus A11 strain SCH-107 polyprotein gene, complete cds	39767	0	0	0	0	0	0	0	0	0	0	0	0	0	0	0	0	0	0	0	0	0	0	0	0	0
Veillonella atypica	39777	1770311	1981251	1666780	1751545	762189	1372877	789066	32	3512057	2212672	0	31	1	0	4	7	0	5	136	21	3	3	10	1	29
Stenotrophomonas maltophilia	40324	3140	7022	6042	8540	3856	8198	9965	23701	7189	3857	31539	4336	33466	158214	24085	26194	1463	2173	2996	1708	151	133	198	112	32
Rothia mucilaginosa	43675	418661	257983	2883091	2964921	2169559	3631282	1307680	838	10421530	9509432	4	205	0	1508	583	792	3	57	230	39	14	5	58	2	208
Corynebacterium segmentosum	43990	1071	680	4875	615	2568	2950	4956	326	10596	4579	0	65987	390	8334	16170	456538	162	33	0	21	0	0	9	0	11
Zika virus	64320	0	0	0	0	0	0	0	0	0	0	0	0	0	0	0	0	16837	64	2489	0	17681	1886	263	0	2434
Malassezia restricta	76775	486	1333	71127	995	0	2478	4360	6303	8012	112771	4889	9314	4181	20712	2717	7932	702	379	1122	437	182	146	71	35	295
Delftia acidovorans	80866	44259	26721	10523	13682	71428	78294	269798	28198	18083	7643	62933	3853	54181	335259	42362	47869	3745	4054	6463	3481	324	292	327	202	54
Achromobacter xylosoxidans	85698	53382	69844	49555	66387	87479	114888	255596	194282	60802	40370	408569	75538	319073	1797159	232340	229420	19823	21847	27122	15201	1760	2116	2327	1254	266
Acinetobacter schindleri	108981	66016	27132	1199	374	51726	109222	446713	86	9413	6130	18	573369	1	0	1662	1510	89	27	53	0	14	0	7	4	33
Stenotrophomonas acidaminiphila	128780	10146	6133	160	228	3905	14684	34530	0	1647	1921	0	50	0	247	1405	0	0	2	0	54	0	0	0	0	2
Pseudoxanthomonas mexicana	128785	6449	4135	203	150	4237	9731	21443	592	1277	1216	0	87	0	2	0	541	0	0	0	0	0	0	0	2	0
Human mastadenovirus F	130309	0	0	0	0	0	0	0	0	0	0	0	0	0	0	0	0	458	0	242	0	1027	20	14	0	112
Sphingomonas melonis	152682	701	1900	444	956	0	834	2135	1624	380	715	6722	583	4117	28972	7477	3947	439	521	539	380	37	0	8	24	20
Leptotrichia wadei	157687	5191607	4942271	1504198	1166583	1299234	1261524	2341884	2	1144903	686253	1	1	2	6	4	10	2	7	1	1	4	2	21	0	24
Human rhinovirus 91 strain ATCC VR-1292, complete genome	167325	0	0	0	0	0	0	0	0	0	0	0	0	0	0	0	0	0	0	0	0	0	0	0	0	0
Delftia tsuruhatensis	180282	37726	14675	4014	4693	58914	62512	256055	18231	10641	4872	37021	797	22918	108266	14300	13830	1584	1752	3935	1279	69	91	101	67	23
Rhinovirus A30 strain MCL-18-H-1135, complete genome	185901	0	0	0	0	0	0	0	0	0	0	0	0	0	0	0	0	0	0	0	0	0	0	0	0	0
Bradyrhizobium betae	244734	63	1963	0	1738	0	460	7	2	17	1596	18	3050	0	0	3399	0	1124	876	1014	519	103	81	37	34	52
Gammapapillomavirus 1	333926	0	0	0	0	0	0	0	0	0	0	0	0	0	0	0	0	0	0	0	0	0	0	0	0	0
Mammalian orthoreovirus	351073	0	0	0	0	0	0	0	0	0	0	0	0	0	0	0	0	323	0	37	0	270	15	2	0	43
Severe acute respiratory syndrome-related coronavirus	694009	2882	16534	32	742	10	722	897	34867364	1165	4210	2761	20	205589	19	52566887	47702828	41775	298	3679	12	44971	4656	360	8	5981
Prevotella jejuni	1177574	2786830	2660024	4824724	6119040	714622	1482460	692092	3	1522829	1214511	3	1	0	0	121	9	3	51	76	2	4	13	20	0	88
Pseudomonas sihuiensis	1274359	428	1449	26	1289	2	1510	400	400	113	534	2809	95	0	1	802	785	717	343	204	184	82	45	29	15	8
Mycobacterium sp. QIA-37	1561223	1935	4403	5093	6921	6840	6999	5664	19201	7697	3164	23881	3509	23029	154243	16975	22973	1277	1466	1925	1630	202	155	158	124	34
Achromobacter sp. AONIH1	1758194	41213	35545	14639	17854	62941	76784	220905	55986	22951	13610	86264	7491	74301	476957	59337	61869	5508	6467	7672	3921	441	688	525	313	75
Stenotrophomonas sp. LM091	1904944	917	952	181	286	283	2892	3295	68	415	1648	1779	359	1990	10611	22	0	0	85	178	96	4	2	13	0	0
Bradyrhizobium sp. SK17	2057741	99	24672	179	18445	1336	8546	881	17048	11	10044	1279	1964	0	3961	1178	63	18502	12636	11698	4338	761	346	692	260	201
Candidatus Nanosynbacter lyticus	2093824	439463	460862	521394	703876	180689	418608	48240	1	176659	187952	0	0	0	0	0	1	0	0	0	0	1	0	0	0	2
Rhinovirus C56 strain USA/2016/CA-RGDS-1002, complete genome	2094116	0	0	0	0	0	0	0	0	0	0	0	0	0	0	0	0	0	0	0	0	0	0	0	0	0
Fusobacterium pseudoperiodonticum	2663009	4417104	3656142	116185	95986	5031384	2843346	7618835	1	288380	182853	2	1	0	0	9	9	1	3	12	29	5	2	0	8	27
Veillonella sp. T1-7	2682456	983011	1135975	2290198	2338682	609095	1483536	1715913	27	6652220	5204035	2	39	2	3	758	9	1	37	1	0	20	4	9	6	39
